# Psychiatric, Neurological, and Somatic Comorbidities in Intermittent Explosive Disorder: a retrospective cohort study of electronic health records

**DOI:** 10.1101/2024.09.12.24313553

**Authors:** Yanli Zhang-James, John Paliakkara, Joshua Schaeffer, Joseph Strayhorn, Stephen V. Faraone

**Author notes:** Corresponding author: Yanli Zhang-James, MD PhD Associate Professor, Department of Psychiatry and Behavioral Sciences, Norton College of Medicine, SUNY Upstate Medical University 3732B NRB, 505 Irving Ave, Syracuse, NY 13210.

## Abstract

**Importance:** Intermittent Explosive Disorder (IED) is an understudied psychiatric condition that presents with repeated episodes of impulsive aggression and poorly regulated emotional control, often resulting in interpersonal and societal consequences. Better understanding of comorbidities will allow for enhanced screening, diagnosis, and treatment of patients.

**Objective:** To investigate prevalence and associations of IED with psychiatric, neurological, and somatic disorders using real-world data

**Design:** Matched cohorts of patients with or without IED diagnosis were identified using data from the TriNetX Research Network (until January 31, 2024). Cox proportional hazard models were used to estimate and compare the probabilities of acquiring other diagnoses using patients’ available medical records.

**Setting:** Analysis of electronic medical records from two patient populations.

**Participants:** 30,357 individuals with IED and equal number of demographically matched individuals without IED from the TriNetX Research.

**Exposure:** IED diagnosis identified through the associated ICD codes.

**Main Outcomes and Measures:** The main outcomes were ICD-10-CM diagnostic categories and root codes for disorders and health conditions in both cohorts. Main measures are total numbers and proportions of patients who had the diagnostic codes, as well as adjusted hazard ratios for IED diagnosis.

**Results:** Although only 0.03% of the total patient population had an IED diagnosis, we found extensive and widespread comorbidities with psychiatric, neurological and somatic conditions. A significant 95.7% of the individuals with IED had another psychiatric diagnosis. All psychiatric sub-categories and 95% of the psychiatric diagnoses were significantly associated with IED, with HRs ranging from 2 to 77. Among neurological conditions, neurodegenerative diseases and epilepsy had the highest HRs, followed by extrapyramidal and movement disorders, cerebral palsy and other paralytic syndromes, and sleep disorders. Notable associations with IED also includes conditions such as obesity, hyperlipidemia, hypertension, and GERD.

**Conclusion and Relevance:** Our findings illuminate the extensive comorbid relationships between IED and psychiatric, neurological, and somatic disorders. This underscores the necessity for an integrated diagnostic and treatment approach that addresses both the psychological and physical health aspects of IED. Additionally, our work highlights the need for more accurate and inclusive diagnosis of IED in patients with mental disorders.

**Key Points:** Focused Question: What is the pattern of comorbidity of IED with other disorders?

Findings: Despite being underdiagnosed in the clinical cohort, IED was found significantly associated with a wide range of psychiatric disorders, many neurological, and some somatic disorders.

Meaning: The widespread comorbidity highlights the critical need for integrated care approaches that consider the multifaceted health challenges faced by individuals with IED.

## Supplementary Table 1 for "Psychiatric, Neurological, and Somatic Comorbidities in Intermittent Explosive Disorder: a retrospective cohort study of electronic health records"

### Sheet: Table S1. ICD-10 Codes
ICD-10-CM category	ICD-10-CM root code	IED_N	IED-%	Non-IED_N	Non-IED-%	Adjusted HR	CI_L	CI_H	Uncorrected p-value (Bonferroni significant p bolded)	Description
F	F71	1422	0.0468426	18	0.000592944	35.6457	21.405	59.3608	6.391e-43	Moderate intellectual disabilities
F	F72	725	0.0238825	11	0.000362355	28.8038	14.8945	55.7021	1.74e-23	Severe intellectual disabilities
F	F70	2332	0.0768192	49	0.00161413	28.4138	20.0183	40.3302	2.818e-78	Mild intellectual disabilities
F	F73	1021	0.0336331	23	0.000757651	21.5898	13.3276	34.9741	9.29e-36	Profound intellectual disabilities
F	F79	4964	0.163521	126	0.00415061	20.4064	16.6022	25.0824	1.61e-180	Unspecified intellectual disabilities
F	F78	207	0.00681886	4	0.000131765	20.1981	7.48724	54.4879	2.92e-09	Other intellectual disabilities
F	F60	3913	0.128899	102	0.00336002	20.195	16.2703	25.0663	1.28e-163	Specific personality disorders
Q	Q86	289	0.00952004	10	0.000329413	19.9795	8.21649	48.583	3.959e-11	Congenital malformation syndromes due to known exogenous causes, not elsewhere classified
F	F68	2635	0.0868004	93	0.00306354	17.0985	13.413	21.7966	2.89e-116	Other disorders of adult personality and behavior
X	X83	559	0.0184142	21	0.000691768	16.5241	9.69792	28.1552	5.982e-25	Intentional self-harm by other specified means
F	F63	5936	0.19554	224	0.00737886	16.3606	13.9519	19.1852	2.91e-259	Impulse disorders (excluding IED)
G	G30	355	0.0116942	20	0.000658827	11.8991	6.71445	21.0871	2.201e-17	Alzheimer's disease
F	F31	7483	0.2465	394	0.0129789	11.3765	10.0946	12.8212	0	Bipolar disorder
F	F91	7594	0.250156	379	0.0124848	11.281	10.0243	12.6952	0	Conduct disorders
F	F20	2287	0.0753368	129	0.00424943	10.9102	8.75727	13.5924	9.6e-101	Schizophrenia
X	X78	603	0.0198636	30	0.00098824	10.8375	7.12359	16.4876	8.848e-29	Intentional self-harm by sharp object
F	F93	533	0.0175577	32	0.00105412	10.4746	6.81778	16.0927	8.095e-27	Emotional disorders with onset specific to childhood
F	F25	2372	0.0781368	126	0.00415061	10.4277	8.41716	12.9184	4.25e-102	Schizoaffective disorders
F	F02	619	0.0203907	36	0.00118589	10.3749	6.89484	15.6115	3.213e-29	Dementia in other diseases classified elsewhere
F	F39	6155	0.202754	327	0.0107718	10.289	9.08864	11.648	6.18e-297	Unspecified mood [affective] disorder
F	F01	309	0.0101789	22	0.000724709	9.35248	5.69202	15.3669	1.105e-18	Vascular dementia
F	F84	5334	0.175709	351	0.0115624	8.89757	7.69855	10.2833	1.63e-192	Pervasive developmental disorders
F	F28	148	0.00487532	10	0.000329413	8.55039	3.97722	18.382	3.901e-08	Other psychotic disorder not due to a substance or known physiological condition
W	W05	117	0.00385414	8	0.000263531	8.47882	3.70931	19.3811	4.028e-07	Fall from non-moving wheelchair, nonmotorized scooter and motorized mobility scooter
F	F23	824	0.0271437	48	0.00158118	8.34945	5.95611	11.7045	7.607e-35	Brief psychotic disorder
T	T43	1162	0.0382778	75	0.0024706	8.23693	6.35282	10.6798	5.224e-57	Poisoning by, adverse effect of and underdosing of psychotropic drugs, not elsewhere classified
F	F30	1003	0.0330402	60	0.00197648	8.03726	6.07876	10.6268	1.929e-48	Manic episode
T	T42	914	0.0301084	58	0.0019106	8.01537	6.02918	10.6559	1.501e-46	Poisoning by, adverse effect of and underdosing of antiepileptic, sedative- hypnotic and antiparkinsonism drugs
F	F29	3900	0.128471	284	0.00935534	7.96977	6.90539	9.1982	3.67e-177	Unspecified psychosis not due to a substance or known physiological condition
F	F88	1069	0.0352143	71	0.00233883	7.93175	6.09063	10.3294	2.714e-53	Other disorders of psychological development
Q	Q93	143	0.00471061	10	0.000329413	7.75401	3.78557	15.8826	2.158e-08	Monosomies and deletions from the autosomes, not elsewhere classified
F	F03	726	0.0239154	66	0.00217413	7.71597	5.75759	10.3405	1.36e-42	Unspecified dementia
Z	Z62	2628	0.0865698	192	0.00632474	7.65852	6.44932	9.09443	2.89e-119	Problems related to upbringing
F	F06	1536	0.0505979	114	0.00375531	7.49737	6.05074	9.28986	9.299e-76	Other mental disorders due to known physiological condition
F	F34	8699	0.286557	748	0.0246401	7.30986	6.68811	7.9894	0	Persistent mood [affective] disorders
F	F22	1704	0.056132	125	0.00411767	7.15801	5.836	8.77947	1.303e-79	Delusional disorders
F	F42	2338	0.0770168	177	0.00583062	6.85989	5.75785	8.17285	5.1e-103	Obsessive-compulsive disorder
F	F69	1621	0.0533979	129	0.00424943	6.80461	5.58357	8.29268	1.587e-80	Unspecified disorder of adult personality and behavior
F	F44	546	0.017986	40	0.00131765	6.66953	4.71645	9.43139	7.076e-27	Dissociative and conversion disorders
E	E71	119	0.00392002	22	0.000724709	6.62223	3.21001	13.6616	3.112e-07	Disorders of branched-chain amino-acid metabolism and fatty-acid metabolism
W	W06	242	0.0079718	24	0.000790592	6.46486	3.93041	10.6336	1.97e-13	Fall from bed
R	R46	5480	0.180518	448	0.0147577	6.38991	5.74318	7.10947	2.27e-254	Symptoms and signs involving appearance and behavior
T	T44	205	0.00675297	20	0.000658827	6.32048	3.77849	10.5726	2.152e-12	Poisoning by, adverse effect of and underdosing of drugs primarily affecting the autonomic nervous system
T	T54	81	0.00266825	10	0.000329413	6.00066	2.59711	13.8646	2.746e-05	Toxic effect of corrosive substances
F	F09	1354	0.0446026	135	0.00444708	5.98035	4.89565	7.30537	1.095e-68	Unspecified mental disorder due to known physiological condition
T	T56	136	0.00448002	13	0.000428237	5.95168	3.10911	11.3931	7.29e-08	Toxic effect of metals
E	E72	368	0.0121224	32	0.00105412	5.88257	3.95713	8.74489	1.956e-18	Other disorders of amino-acid metabolism
T	T20	106	0.00349178	21	0.000691768	5.84205	2.80632	12.1616	2.378e-06	Burn and corrosion of head, face, and neck
F	F82	480	0.0158118	48	0.00158118	5.82543	4.11887	8.23906	2.2e-23	Specific developmental disorder of motor function
G	G80	850	0.0280001	90	0.00296472	5.75	4.28789	7.71065	1.524e-31	Cerebral palsy
F	F48	1448	0.047699	135	0.00444708	5.57045	4.58169	6.77258	1.677e-66	Other nonpsychotic mental disorders
F	F53	698	0.022993	63	0.0020753	5.46366	4.12615	7.23471	2.054e-32	Mental and behavioral disorders associated with the puerperium, not elsewhere classified
T	T74	613	0.020193	68	0.00224001	5.36498	3.9969	7.20134	4.837e-29	Adult and child abuse, neglect and other maltreatment, confirmed
G	G31	847	0.0279013	88	0.00289884	5.27357	4.15726	6.68963	9.988e-43	Other degenerative diseases of nervous system, not elsewhere classified
F	F98	4160	0.137036	472	0.0155483	5.17234	4.62789	5.78085	2.21e-184	Other behavioral and emotional disorders with onset usually occurring in childhood and adolescence
G	G20	271	0.0089271	34	0.00112001	5.09924	3.32134	7.82885	9.506e-14	Parkinson's disease
G	G40	4269	0.140627	515	0.0169648	5.0406	4.48026	5.67101	2.04e-159	Epilepsy and recurrent seizures
Z	Z56	1552	0.0511249	154	0.00507297	5.02624	4.19365	6.02413	2.227e-68	Problems related to employment and unemployment
Q	Q02	114	0.00375531	17	0.000560003	4.98746	2.50611	9.92564	4.728e-06	Microcephaly
F	F33	5459	0.179827	608	0.0200283	4.96209	4.5193	5.44825	2.44e-247	Major depressive disorder, recurrent
F	F90	11491	0.378529	1484	0.0488849	4.92125	4.59751	5.2678	0	Attention-deficit hyperactivity disorders
Z	Z81	3570	0.117601	378	0.0124518	4.92093	4.36745	5.54455	5.09e-151	Family history of mental and behavioral disorders
T	T39	642	0.0211483	84	0.00276707	4.82635	3.69496	6.30419	7.417e-31	Poisoning by, adverse effect of and underdosing of nonopioid analgesics, antipyretics and antirheumatics
F	F16	402	0.0132424	38	0.00125177	4.81505	3.32184	6.97948	1.056e-16	Hallucinogen related disorders
F	F43	8506	0.280199	963	0.0317225	4.78824	4.4424	5.161	0	Reaction to severe stress, and adjustment disorders
Z	Z75	322	0.0106071	35	0.00115295	4.68007	3.18081	6.886	4.773e-15	Problems related to medical facilities and other health care
F	F89	2219	0.0730968	302	0.00994828	4.67875	4.04283	5.4147	3.317e-95	Unspecified disorder of psychological development
F	F81	1697	0.0559014	197	0.00648944	4.67837	3.95051	5.54033	1.597e-71	Specific developmental disorders of scholastic skills
R	R45	14189	0.467405	1816	0.0598215	4.65834	4.40073	4.93104	0	Symptoms and signs involving emotional state
F	F94	3502	0.115361	440	0.0144942	4.64413	4.14965	5.19753	1.89e-157	Disorders of social functioning with onset specific to childhood and adolescence
T	T76	360	0.0118589	58	0.0019106	4.63327	3.24586	6.61371	3.061e-17	Adult and child abuse, neglect and other maltreatment, suspected
F	F05	341	0.011233	47	0.00154824	4.38067	3.08429	6.22194	1.565e-16	Delirium due to known physiological condition
T	T68	177	0.00583062	28	0.000922357	4.33866	2.68317	7.01556	2.159e-09	Hypothermia
F	F14	1314	0.0432849	169	0.00556709	4.23053	3.51905	5.08587	3.427e-53	Cocaine related disorders
T	T65	416	0.0137036	51	0.00168001	4.18642	3.05425	5.73827	5.569e-19	Toxic effect of other and unspecified substances
F	F80	1820	0.0599532	252	0.00830122	4.16575	3.58048	4.84668	3.452e-76	Specific developmental disorders of speech and language
T	T51	116	0.00382119	19	0.000625885	4.15851	2.26545	7.63343	4.248e-06	Toxic effect of alcohol
F	F12	4646	0.153045	600	0.0197648	4.13103	3.73909	4.56406	3.5e-171	Cannabis related disorders
W	W25	274	0.00902592	38	0.00125177	4.02923	2.73204	5.94235	2.065e-12	Contact with sharp glass
G	G24	577	0.0190071	65	0.00214119	3.98807	3.03726	5.23654	2.401e-23	Dystonia
F	F15	1352	0.0445367	174	0.00573179	3.93526	3.28269	4.71755	1.277e-49	Other stimulant related disorders
F	F95	1010	0.0332707	137	0.00451296	3.93184	3.19586	4.83731	2.427e-38	Tic disorder
T	T50	2226	0.0733274	314	0.0103436	3.92351	3.43872	4.47664	9.552e-92	Poisoning by, adverse effect of and underdosing of diuretics and other and unspecified drugs, medicaments and biological substances
Z	Z60	943	0.0310637	124	0.00408473	3.8687	3.1472	4.75561	8.955e-38	Problems related to social environment
J	J69	797	0.0262542	119	0.00392002	3.8631	3.09821	4.81683	3.35e-33	Pneumonitis due to solids and liquids
Z	Z65	1791	0.0589979	222	0.00731298	3.83933	3.29765	4.46999	2.474e-67	Problems related to other psychosocial circumstances
Z	Z63	2545	0.0838357	334	0.0110024	3.83538	3.37831	4.3543	9.337e-96	Other problems related to primary support group, including family circumstances
F	F13	601	0.0197977	79	0.00260237	3.77518	2.90065	4.91338	5.044e-23	Sedative, hypnotic, or anxiolytic related disorders
F	F99	7289	0.240109	1324	0.0436143	3.77013	3.51451	4.04434	2e-300	Mental disorder, not otherwise specified
Y	Y95	103	0.00339296	15	0.00049412	3.67663	2.03675	6.63685	1.557e-05	Nosocomial condition
F	F19	4353	0.143394	714	0.0235201	3.60445	3.2821	3.95847	1.72e-158	Other psychoactive substance related disorders
Z	Z55	871	0.0286919	132	0.00434826	3.54858	2.88433	4.36579	4.656e-33	Problems related to education and literacy
T	T17	521	0.0171624	94	0.00309649	3.54551	2.73107	4.60283	2.002e-21	Foreign body in respiratory tract
Q	Q99	494	0.016273	77	0.00253648	3.47891	2.60204	4.65127	3.973e-17	Other chromosome abnormalities, not elsewhere classified
W	W07	112	0.00368943	17	0.000560003	3.44602	1.95752	6.06638	1.805e-05	Fall from chair
Z	Z64	693	0.0228283	92	0.0030306	3.43217	2.67396	4.40536	3.583e-22	Problems related to certain psychosocial circumstances
Q	Q75	128	0.00421649	28	0.000922357	3.39083	1.9636	5.85542	1.182e-05	Other congenital malformations of skull and face bones
F	F32	13256	0.43667	2594	0.0854498	3.36908	3.20514	3.5414	0	Depressive episode
F	F50	924	0.0304378	149	0.00490826	3.34341	2.74796	4.06787	1.683e-33	Eating disorders
T	T07	551	0.0181507	116	0.00382119	3.34029	2.603	4.28642	2.585e-21	Unspecified multiple injuries
G	G92	432	0.0142307	66	0.00217413	3.3193	2.49259	4.4202	2.22e-16	Toxic encephalopathy
Y	Y90	413	0.0136048	91	0.00299766	3.30979	2.47451	4.42701	7.279e-16	Evidence of alcohol involvement determined by blood alcohol level
Q	Q04	208	0.0068518	37	0.00121883	3.28779	2.15265	5.02151	3.627e-08	Other congenital malformations of brain
R	R56	4666	0.153704	808	0.0266166	3.25614	2.98468	3.5523	1.16e-155	Convulsions, not elsewhere classified
Q	Q07	348	0.0114636	74	0.00243766	3.18989	2.29209	4.43935	6.044e-12	Other congenital malformations of nervous system
S	S11	129	0.00424943	27	0.000889416	3.14994	1.85322	5.354	2.241e-05	Open wound of neck
R	R15	896	0.0295154	151	0.00497414	3.12576	2.5803	3.78652	2.351e-31	Fecal incontinence
G	G04	152	0.00500708	31	0.00102118	3.12256	1.95408	4.98977	1.925e-06	Encephalitis, myelitis and encephalomyelitis
G	G21	818	0.026946	162	0.0053365	3.11705	2.56835	3.78298	1.2e-30	Secondary parkinsonism
Z	Z59	2570	0.0846592	396	0.0130448	3.10676	2.7654	3.49024	3.137e-81	Problems related to housing and economic circumstances
S	S51	751	0.0247389	150	0.0049412	3.10331	2.51184	3.83405	8.933e-26	Open wound of elbow and forearm
G	G25	1647	0.0542544	297	0.00978358	3.09222	2.69652	3.546	9.87e-59	Other extrapyramidal and movement disorders
G	G93	2760	0.0909181	552	0.0181836	3.02737	2.71736	3.37275	7.979e-90	Other disorders of brain
Z	Z16	274	0.00902592	48	0.00158118	3.02584	2.16933	4.22054	6.979e-11	Resistance to antimicrobial drugs
W	W22	1478	0.0486873	303	0.00998122	3.0003	2.59257	3.47215	3.404e-49	Striking against or struck by other objects
R	R32	2143	0.0705933	365	0.0120236	2.98592	2.64907	3.3656	9.535e-72	Unspecified urinary incontinence
F	F07	550	0.0181177	111	0.00365649	2.96729	2.34844	3.74921	7.935e-20	Personality and behavioral disorders due to known physiological condition
Z	Z74	1314	0.0432849	234	0.00770827	2.96296	2.54499	3.44958	1.558e-44	Problems related to care provider dependency
F	F59	137	0.00451296	31	0.00102118	2.95821	1.90094	4.6035	1.533e-06	Unspecified behavioral syndromes associated with physiological disturbances and physical factors
R	R47	1744	0.0574497	316	0.0104095	2.94786	2.57878	3.36976	1.637e-56	Speech disturbances, not elsewhere classified
R	R41	7215	0.237672	1465	0.0482591	2.93046	2.74861	3.12435	2.85e-237	Other symptoms and signs involving cognitive functions and awareness
L	L22	192	0.00632474	51	0.00168001	2.92483	1.95489	4.37602	1.781e-07	Diaper dermatitis
E	E56	149	0.00490826	26	0.000856475	2.9208	1.90346	4.48187	9.281e-07	Other vitamin deficiencies
R	R27	1118	0.0368284	201	0.00662121	2.90672	2.463	3.43037	1.53e-36	Other lack of coordination
T	T40	805	0.0265178	161	0.00530355	2.90393	2.389	3.52984	9.663e-27	Poisoning by, adverse effect of and underdosing of narcotics and psychodysleptics [hallucinogens]
Z	Z66	508	0.0167342	102	0.00336002	2.89359	2.26562	3.69563	1.71e-17	Do not resuscitate
I	I67	1303	0.0429226	319	0.0105083	2.87476	2.47652	3.33704	8.406e-44	Other cerebrovascular diseases
F	F45	578	0.0190401	111	0.00365649	2.87045	2.29496	3.59025	2.543e-20	Somatoform disorders
F	F54	210	0.00691768	44	0.00144942	2.86803	1.98607	4.14165	1.913e-08	Psychological and behavioral factors associated with disorders or diseases classified elsewhere
K	K05	824	0.0271437	141	0.00464473	2.85183	2.35796	3.44914	3.404e-27	Gingivitis and periodontal diseases
E	E22	366	0.0120565	63	0.0020753	2.83841	2.133	3.77711	8.274e-13	Hyperfunction of pituitary gland
Q	Q90	230	0.00757651	38	0.00125177	2.83093	1.84753	4.33778	1.76e-06	Down syndrome
F	F11	1693	0.0557697	326	0.0107389	2.79945	2.44166	3.20968	2.876e-49	Opioid related disorders
T	T46	218	0.00718121	38	0.00125177	2.78831	1.93718	4.0134	3.421e-08	Poisoning by, adverse effect of and underdosing of agents primarily affecting the cardiovascular system
R	R44	2994	0.0986263	568	0.0187107	2.77067	2.50772	3.06119	2.966e-89	Other symptoms and signs involving general sensations and perceptions
R	R40	2674	0.0880851	547	0.0180189	2.76639	2.49201	3.07099	2.879e-81	Somnolence, stupor and coma
I	I69	458	0.0150871	110	0.00362355	2.74213	2.14726	3.5018	6.226e-16	Sequelae of cerebrovascular disease
F	F10	4584	0.151003	1038	0.0341931	2.73392	2.52018	2.96579	1.57e-129	Alcohol related disorders
F	F41	14141	0.465823	3042	0.100208	2.71848	2.59879	2.84369	0	Other anxiety disorders
Z	Z91	7476	0.246269	1520	0.0500708	2.71291	2.54775	2.88878	6.44e-213	Personal risk factors, not elsewhere classified
K	K08	2233	0.073558	497	0.0163718	2.68063	2.40179	2.99184	2.66e-69	Other disorders of teeth and supporting structures
W	W10	621	0.0204566	174	0.00573179	2.66722	2.17711	3.26767	2.796e-21	Fall on and from stairs and steps
S	S60	2501	0.0823863	604	0.0198966	2.64989	2.39401	2.93313	6.428e-79	Superficial injury of wrist, hand and fingers
R	R62	4213	0.138782	1057	0.034819	2.62784	2.42003	2.8535	6.47e-117	Lack of expected normal physiological development in childhood and adults
T	T18	448	0.0147577	116	0.00382119	2.6267	2.0489	3.36746	2.555e-14	Foreign body in alimentary tract
Z	Z73	1401	0.0461508	284	0.00935534	2.61583	2.27264	3.01084	5.989e-41	Problems related to life management difficulty
Z	Z93	637	0.0209836	149	0.00490826	2.59823	2.09398	3.2239	4.187e-18	Artificial opening status
W	W01	1085	0.0357413	289	0.00952004	2.58493	2.21458	3.01722	2.266e-33	Fall on same level from slipping, tripping and stumbling
S	S00	2421	0.079751	572	0.0188424	2.58059	2.31703	2.87414	1.179e-66	Superficial injury of head
S	S50	959	0.0315907	219	0.00721415	2.57816	2.1845	3.04276	3.94e-29	Superficial injury of elbow and forearm
K	K02	2421	0.079751	565	0.0186119	2.56427	2.31172	2.84442	6.968e-71	Dental caries
G	G91	356	0.0117271	76	0.00250354	2.54078	1.87034	3.45155	2.435e-09	Hydrocephalus
S	S10	1105	0.0364002	302	0.00994828	2.53724	2.17945	2.95375	3.315e-33	Superficial injury of neck
E	E16	665	0.021906	145	0.00477649	2.50874	2.05793	3.05832	8.958e-20	Other disorders of pancreatic internal secretion
S	S20	863	0.0284284	209	0.00688474	2.50456	2.10159	2.98479	1.086e-24	Superficial injury of thorax
K	K03	1625	0.0535297	448	0.0147577	2.50405	2.21996	2.82449	1.809e-50	Other diseases of hard tissues of teeth
D	D35	183	0.00602826	56	0.00184471	2.50293	1.72748	3.62647	1.237e-06	Benign neoplasm of other and unspecified endocrine glands
S	S09	3509	0.115591	876	0.0288566	2.49861	2.28968	2.72661	7.12e-94	Other and unspecified injuries of head
R	R78	645	0.0212472	140	0.00461179	2.49559	2.03901	3.05441	7.261e-19	Findings of drugs and other substances, not normally found in blood
I	I62	387	0.0127483	98	0.00322825	2.49332	1.90105	3.27012	4.045e-11	Other and unspecified nontraumatic intracranial hemorrhage
H	H51	759	0.0250025	211	0.00695062	2.48557	2.05759	3.00258	3.599e-21	Other disorders of binocular movement
B	B18	563	0.018546	130	0.00428237	2.46593	1.9748	3.0792	1.654e-15	Chronic viral hepatitis
G	G81	447	0.0147248	105	0.00345884	2.46203	1.91389	3.16716	2.353e-12	Hemiplegia and hemiparesis
M	M15	295	0.00971769	73	0.00240472	2.45989	1.85378	3.26417	4.479e-10	Polyosteoarthritis
F	F18	3802	0.125243	1154	0.0380143	2.44972	2.25073	2.6663	1.915e-95	Inhalant related disorders
S	S19	694	0.0228613	156	0.00513885	2.4494	2.00773	2.98822	1.042e-18	Other specified and unspecified injuries of neck
W	W19	2867	0.0944428	839	0.0276378	2.43891	2.22423	2.67432	3.37e-80	Unspecified fall
S	S41	628	0.0206872	159	0.00523767	2.42447	1.96698	2.98837	1.036e-16	Open wound of shoulder and upper arm
J	J96	1598	0.0526402	384	0.0126495	2.42052	2.12763	2.75372	3.83e-41	Respiratory failure, not elsewhere classified
R	R33	1128	0.0371578	267	0.00879534	2.42034	2.08223	2.81336	1.127e-30	Retention of urine
F	F64	222	0.00731298	55	0.00181177	2.41987	1.68944	3.4661	1.433e-06	Gender identity disorders
F	F51	2788	0.0918404	662	0.0218072	2.41317	2.19539	2.65255	1.886e-74	Sleep disorders not due to a substance or known physiological condition
D	D51	152	0.00500708	34	0.00112001	2.40283	1.61629	3.57213	1.469e-05	Vitamin B12 deficiency anemia
R	R65	761	0.0250684	174	0.00573179	2.40257	1.9948	2.89369	2.539e-20	Symptoms and signs specifically associated with systemic inflammation and infection
H	H55	498	0.0164048	110	0.00362355	2.38893	1.89085	3.01822	2.883e-13	Nystagmus and other irregular eye movements
T	T80	302	0.00994828	73	0.00240472	2.36436	1.78318	3.13496	2.253e-09	Complications following infusion, transfusion and therapeutic injection
S	S94	181	0.00596238	44	0.00144942	2.3438	1.62123	3.3884	5.918e-06	Injury of nerves at ankle and foot level
T	T88	508	0.0167342	113	0.00372237	2.33729	1.87394	2.91521	5.032e-14	Other complications of surgical and medical care, not elsewhere classified
Z	Z79	11220	0.369602	2846	0.093751	2.33716	2.22841	2.45121	3.48e-267	Long term (current) drug therapy
Z	Z51	3452	0.113713	851	0.0280331	2.32938	2.14109	2.53424	4.507e-86	Encounter for other aftercare and medical care
I	I95	1949	0.0642027	505	0.0166354	2.32899	2.08226	2.60495	1.516e-49	Hypotension
T	T36	216	0.00711533	52	0.00171295	2.31992	1.66741	3.22777	5.909e-07	Poisoning by, adverse effect of and underdosing of systemic antibiotics
B	B85	288	0.0094871	75	0.0024706	2.31006	1.73909	3.06848	7.465e-09	Pediculosis and phthiriasis
S	S70	502	0.0165365	122	0.00401884	2.30889	1.85421	2.87506	7.535e-14	Superficial injury of hip and thigh
S	S40	858	0.0282637	217	0.00714827	2.30181	1.94108	2.72956	9.107e-22	Superficial injury of shoulder and upper arm
G	G47	8412	0.277102	2156	0.0710215	2.29971	2.17969	2.42634	1.17e-203	Sleep disorders
M	M27	354	0.0116612	107	0.00352472	2.29765	1.78194	2.96262	1.413e-10	Other diseases of jaws
Q	Q21	572	0.0188424	193	0.00635768	2.29652	1.83518	2.87384	3.693e-13	Congenital malformations of cardiac septa
S	S36	199	0.00655532	53	0.00174589	2.29454	1.58217	3.32765	1.193e-05	Injury of intra-abdominal organs
J	J81	632	0.0208189	176	0.00579767	2.29395	1.88915	2.78548	5.211e-17	Pulmonary edema
S	S79	225	0.0074118	55	0.00181177	2.28345	1.63826	3.18275	1.096e-06	Other and unspecified injuries of hip and thigh
R	R48	1516	0.0499391	421	0.0138683	2.28312	2.01421	2.58794	3.884e-38	Dyslexia and other symbolic dysfunctions, not elsewhere classified
E	E46	576	0.0189742	151	0.00497414	2.28045	1.85485	2.80369	5.202e-15	Unspecified protein-calorie malnutrition
F	F40	1762	0.0580426	347	0.0114306	2.27815	2.00843	2.5841	1.509e-37	Phobic anxiety disorders
E	E44	397	0.0130777	97	0.00319531	2.26535	1.74487	2.94108	8.275e-10	Protein-calorie malnutrition of moderate and mild degree
N	N32	804	0.0264848	194	0.00639062	2.25613	1.90453	2.67264	4.816e-21	Other disorders of bladder
Z	Z53	2587	0.0852192	620	0.0204236	2.25318	2.04429	2.48341	3.408e-60	Persons encountering health services for specific procedures and treatment, not carried out
Z	Z43	350	0.0115295	96	0.00316237	2.24468	1.72418	2.9223	1.888e-09	Encounter for attention to artificial openings
R	R25	3075	0.101295	765	0.0252001	2.24184	2.05215	2.44907	1.241e-71	Abnormal involuntary movements
T	T71	228	0.00751062	67	0.00220707	2.24004	1.61846	3.10034	1.154e-06	Asphyxiation
E	E87	3985	0.131271	1044	0.0343908	2.23393	2.06585	2.41569	3.319e-90	Other disorders of fluid, electrolyte and acid-base balance
G	G98	363	0.0119577	97	0.00319531	2.23005	1.73216	2.87105	4.918e-10	Other disorders of nervous system not elsewhere classified
E	E53	872	0.0287248	228	0.00751062	2.22828	1.89596	2.61886	2.399e-22	Deficiency of other B group vitamins
D	D61	247	0.00813651	65	0.00214119	2.22366	1.61743	3.0571	8.625e-07	Other aplastic anemias and other bone marrow failure syndromes
T	T16	372	0.0122542	108	0.00355766	2.22219	1.74432	2.83098	1.023e-10	Foreign body in ear
T	T57	301	0.00991534	98	0.00322825	2.22198	1.71066	2.88615	2.183e-09	Toxic effect of other inorganic substances
J	J42	368	0.0121224	103	0.00339296	2.21637	1.74886	2.80887	4.571e-11	Unspecified chronic bronchitis
S	S90	1058	0.0348519	258	0.00849886	2.20549	1.90063	2.55924	1.992e-25	Superficial injury of ankle, foot and toes
N	N39	4088	0.134664	1149	0.0378496	2.20366	2.04472	2.37496	4.57e-95	Other disorders of urinary system
I	I38	222	0.00731298	59	0.00194354	2.20249	1.59038	3.05019	2.007e-06	Endocarditis, valve unspecified
Y	Y84	505	0.0166354	156	0.00513885	2.19841	1.78913	2.70132	6.647e-14	Other medical procedures as the cause of abnormal reaction of the patient, or of later complication, without mention of misadventure at the time of the procedure
W	W18	1205	0.0396943	363	0.0119577	2.19775	1.9146	2.52278	4.58e-29	Other slipping, tripping and stumbling and falls
K	K04	1559	0.0513555	454	0.0149554	2.19197	1.94426	2.47125	1.165e-37	Diseases of pulp and periapical tissues
B	B19	814	0.0268142	205	0.00675297	2.19093	1.84045	2.60816	1.158e-18	Unspecified viral hepatitis
E	E27	368	0.0121224	110	0.00362355	2.17302	1.70217	2.77412	4.699e-10	Other disorders of adrenal gland
Z	Z21	209	0.00688474	78	0.00256942	2.16701	1.52019	3.08905	1.907e-05	Asymptomatic human immunodeficiency virus [HIV] infection status
N	N17	1937	0.0638074	565	0.0186119	2.16123	1.9363	2.4123	5.511e-43	Acute kidney failure
E	E03	2655	0.0874592	698	0.022993	2.15687	1.95419	2.38058	1.276e-52	Other hypothyroidism
E	E63	482	0.0158777	119	0.00392002	2.15383	1.73059	2.68058	6.274e-12	Other nutritional deficiencies
Z	Z04	2554	0.0841322	788	0.0259578	2.14715	1.95308	2.36051	2.689e-56	Encounter for examination and observation for other reasons
H	H28	450	0.0148236	150	0.0049412	2.14668	1.72446	2.67227	8.11e-12	Cataract in diseases classified elsewhere
S	S01	2547	0.0839016	846	0.0278684	2.14396	1.94416	2.3643	1.039e-52	Open wound of head
M	M12	628	0.0206872	201	0.00662121	2.13762	1.77438	2.57522	1.298e-15	Other and unspecified arthropathy
L	L89	478	0.015746	112	0.00368943	2.13576	1.70519	2.67506	3.955e-11	Pressure ulcer
L	L84	746	0.0245742	185	0.00609415	2.13393	1.79615	2.53523	6.626e-18	Corns and callosities
F	F17	7419	0.244392	2165	0.071318	2.12695	2.00521	2.25608	5.51e-139	Nicotine dependence
H	H71	224	0.00737886	78	0.00256942	2.11123	1.57159	2.83618	6.988e-07	Cholesteatoma of middle ear
D	D72	2555	0.0841651	666	0.0219389	2.10907	1.91542	2.3223	4.333e-52	Other disorders of white blood cells
Z	Z72	5668	0.186711	1514	0.0498732	2.10529	1.97384	2.2455	2.14e-113	Problems related to lifestyle
Z	Z78	3387	0.111572	882	0.0290543	2.1049	1.93622	2.28828	2.721e-68	Other specified health status
S	S02	2324	0.0765557	876	0.0288566	2.10018	1.90424	2.31629	7.085e-50	Fracture of skull and facial bones
G	G60	379	0.0124848	122	0.00401884	2.09966	1.66712	2.64444	2.93e-10	Hereditary and idiopathic neuropathy
B	B17	351	0.0115624	119	0.00392002	2.09327	1.6064	2.7277	4.519e-08	Other acute viral hepatitis
Z	Z88	3862	0.127219	1073	0.035346	2.09214	1.92957	2.2684	1.497e-71	Allergy status to drugs, medicaments and biological substances
S	S30	1185	0.0390355	359	0.0118259	2.09044	1.83243	2.38477	5.259e-28	Superficial injury of abdomen, lower back, pelvis and external genitals
W	W45	498	0.0164048	192	0.00632474	2.09028	1.69498	2.57777	5.442e-12	Foreign body or object entering through skin
T	T38	300	0.0098824	83	0.00273413	2.08915	1.59597	2.73474	8.205e-08	Poisoning by, adverse effect of and underdosing of hormones and their synthetic substitutes and antagonists, not else where classified
E	E88	1080	0.0355766	264	0.00869651	2.08811	1.79989	2.42247	2.595e-22	Other and unspecified metabolic disorders
E	E86	3603	0.118688	1163	0.0383108	2.08711	1.9307	2.25618	1.605e-76	Volume depletion
S	S80	1495	0.0492473	425	0.0140001	2.08073	1.84065	2.35212	1.083e-31	Superficial injury of knee and lower leg
R	R82	1504	0.0495438	379	0.0124848	2.07398	1.83517	2.34385	1.475e-31	Other and unspecified abnormal findings in urine
L	L97	495	0.016306	128	0.00421649	2.0688	1.67252	2.55898	2.074e-11	Non-pressure chronic ulcer of lower limb, not elsewhere classified
K	K56	961	0.0316566	262	0.00863063	2.062	1.76706	2.40617	3.971e-20	Paralytic ileus and intestinal obstruction without hernia
K	K30	989	0.032579	288	0.0094871	2.06183	1.77877	2.38992	7.691e-22	Functional dyspepsia
W	W26	527	0.0173601	172	0.00566591	2.0587	1.66839	2.54031	1.669e-11	Contact with other sharp objects
K	K14	414	0.0136377	110	0.00362355	2.04855	1.62242	2.58662	1.672e-09	Diseases of tongue
S	S22	713	0.0234872	225	0.0074118	2.04574	1.70699	2.45172	9.232e-15	Fracture of rib(s), sternum and thoracic spine
A	A41	2230	0.0734592	711	0.0234213	2.04451	1.85195	2.25708	1.396e-45	Other sepsis
I	I80	264	0.00869651	98	0.00322825	2.04169	1.55289	2.68435	3.186e-07	Phlebitis and thrombophlebitis
G	G62	1139	0.0375202	338	0.0111342	2.03769	1.78133	2.33096	3.194e-25	Other and unspecified polyneuropathies
J	J80	1003	0.0330402	412	0.0135718	2.03681	1.7584	2.35931	2.398e-21	Acute respiratory distress syndrome
F	F52	326	0.0107389	110	0.00362355	2.02096	1.56407	2.61131	7.419e-08	Sexual dysfunction not due to a substance or known physiological condition
I	I45	1325	0.0436473	404	0.0133083	2.01789	1.77499	2.29403	7.491e-27	Other conduction disorders
S	S21	277	0.00912475	107	0.00352472	2.01638	1.50451	2.70239	2.681e-06	Open wound of thorax
I	I61	246	0.00810357	75	0.0024706	2.00593	1.46996	2.73733	1.14e-05	Nontraumatic intracerebral hemorrhage
D	D69	1173	0.0386402	326	0.0107389	1.99152	1.73377	2.2876	2.005e-22	Purpura and other hemorrhagic conditions
N	N31	285	0.00938828	78	0.00256942	1.98238	1.50396	2.61299	1.198e-06	Neuromuscular dysfunction of bladder, not elsewhere classified
S	S06	2644	0.0870969	901	0.0296801	1.98188	1.8055	2.17549	6.513e-47	Intracranial injury
I	I63	1243	0.0409461	395	0.0130118	1.9817	1.73732	2.26045	2.303e-24	Cerebral infarction
Z	Z99	1444	0.0475673	399	0.0131436	1.97942	1.75184	2.23657	6.16e-28	Dependence on enabling machines and devices, not elsewhere classified
W	W17	427	0.0140659	170	0.00560003	1.97882	1.57701	2.48302	3.779e-09	Other fall from one level to another
I	I20	613	0.020193	217	0.00714827	1.97645	1.65189	2.36478	9.771e-14	Angina pectoris
D	D53	360	0.0118589	96	0.00316237	1.97636	1.53651	2.54213	1.133e-07	Other nutritional anemias
D	D76	669	0.0220378	255	0.00840004	1.97052	1.65664	2.34386	1.828e-14	Other specified diseases with participation of lymphoreticular and reticulohistiocytic tissue
Z	Z86	6635	0.218566	1843	0.0607109	1.96987	1.85982	2.08643	3.34e-118	Personal history of certain other diseases
I	I11	664	0.021873	206	0.00678591	1.96246	1.64257	2.34465	1.118e-13	Hypertensive heart disease
S	S13	359	0.0118259	148	0.00487532	1.95829	1.55301	2.46934	1.342e-08	Dislocation and sprain of joints and ligaments at neck level
R	R13	2537	0.0835722	686	0.0225978	1.95779	1.78206	2.15085	1.536e-44	Aphagia and dysphagia
I	I46	278	0.00915769	87	0.0028659	1.95044	1.47741	2.57494	2.431e-06	Cardiac arrest
W	W51	526	0.0173271	245	0.00807063	1.944	1.58999	2.37682	9.089e-11	Accidental striking against or bumped into by another person
N	NoD	2069	0.0681556	847	0.0279013	1.94286	1.76239	2.1418	1.145e-40
S	S61	2130	0.070165	713	0.0234872	1.93701	1.75037	2.14356	1.881e-37	Open wound of wrist, hand and fingers
I	I23	445	0.0146589	171	0.00563297	1.93477	1.57323	2.3794	4.018e-10	Certain current complications following ST elevation (STEMI) and non-ST elevation (NSTEMI) myocardial infarction (with
T	T23	307	0.010113	116	0.00382119	1.93403	1.49532	2.50146	5.03e-07	Burn and corrosion of wrist and hand
S	S31	800	0.0263531	300	0.0098824	1.92362	1.63489	2.26335	3.169e-15	Open wound of abdomen, lower back, pelvis and external genitals
K	K59	6469	0.213097	1948	0.0641697	1.91362	1.80585	2.02783	1.01e-106	Other functional intestinal disorders
K	K27	287	0.00945416	85	0.00280001	1.91116	1.44671	2.52472	5.124e-06	Peptic ulcer, site unspecified
R	R57	384	0.0126495	105	0.00345884	1.90795	1.50743	2.41488	7.71e-08	Shock, not elsewhere classified
D	D70	297	0.00978358	89	0.00293178	1.90567	1.4578	2.49112	2.387e-06	Neutropenia
G	G83	479	0.0157789	152	0.00500708	1.8984	1.54036	2.33966	1.839e-09	Other paralytic syndromes
D	D47	521	0.0171624	197	0.00648944	1.89772	1.56371	2.30307	8.806e-11	Other neoplasms of uncertain behavior of lymphoid, hematopoietic and related tissue
H	H91	2770	0.0912475	903	0.029746	1.89683	1.73778	2.07044	1.475e-46	Other and unspecified hearing loss
Z	Z57	1826	0.0601509	643	0.0211813	1.89338	1.69856	2.11055	1.013e-30	Occupational exposure to risk factors
M	M86	346	0.0113977	113	0.00372237	1.891	1.4755	2.42349	4.83e-07	Osteomyelitis
K	K11	518	0.0170636	152	0.00500708	1.88869	1.54024	2.31598	9.904e-10	Diseases of salivary glands
S	S05	1152	0.0379484	450	0.0148236	1.88237	1.6524	2.14434	1.827e-21	Injury of eye and orbit
E	E13	348	0.0114636	105	0.00345884	1.88094	1.47896	2.39218	2.604e-07	Other specified diabetes mellitus
I	I50	1330	0.043812	473	0.0155812	1.88093	1.66223	2.1284	1.274e-23	Heart failure
E	E83	1893	0.0623579	584	0.0192377	1.87093	1.68529	2.07703	7.134e-32	Disorders of mineral metabolism
W	W23	306	0.01008	120	0.00395296	1.86603	1.44465	2.41031	1.779e-06	Caught, crushed, jammed or pinched in or between objects
Y	Y92	3325	0.10953	1262	0.041572	1.86354	1.7177	2.02177	1.138e-50	Place of occurrence of the external cause
S	S91	761	0.0250684	255	0.00840004	1.86171	1.5771	2.19768	2.104e-13	Open wound of ankle, foot and toes
M	M26	1463	0.0481932	535	0.0176236	1.85612	1.65742	2.07864	9.516e-27	Dentofacial anomalies [including malocclusion]
K	K25	322	0.0106071	101	0.00332707	1.84736	1.44123	2.36794	1.263e-06	Gastric ulcer
B	B86	262	0.00863063	80	0.00263531	1.84524	1.39616	2.43878	1.667e-05	Scabies
K	K66	276	0.00909181	81	0.00266825	1.84414	1.40603	2.41877	9.766e-06	Other disorders of peritoneum
L	L02	2256	0.0743156	724	0.0238495	1.84165	1.67592	2.02378	6.567e-37	Cutaneous abscess, furuncle and carbuncle
N	N19	310	0.0102118	97	0.00319531	1.84086	1.42007	2.38634	4.056e-06	Unspecified kidney failure
Z	Z76	3403	0.112099	967	0.0318543	1.83894	1.69936	1.98999	1.098e-51	Persons encountering health services in other circumstances
I	I82	1077	0.0354778	387	0.0127483	1.83856	1.60135	2.11089	5.575e-18	Other venous embolism and thrombosis
M	M50	753	0.0248048	252	0.00830122	1.83758	1.56705	2.15482	6.984e-14	Cervical disc disorders
K	K44	795	0.0261884	250	0.00823533	1.83728	1.56903	2.1514	4.229e-14	Diaphragmatic hernia
E	E11	4044	0.133215	1364	0.044932	1.83466	1.70326	1.97619	1.169e-57	Type 2 diabetes mellitus
I	I99	616	0.0202919	216	0.00711533	1.8345	1.53808	2.18804	1.498e-11	Other and unspecified disorders of circulatory system
K	K91	2385	0.0785651	918	0.0302401	1.83317	1.67413	2.00731	3.826e-39	Intraoperative and postprocedural complications and disorders of digestive system, not elsewhere classified
M	M18	931	0.0306684	395	0.0130118	1.83315	1.5991	2.10145	3.444e-18	Osteoarthritis of first carpometacarpal joint
R	R29	4214	0.138815	1279	0.042132	1.83253	1.70786	1.9663	1.068e-63	Other symptoms and signs involving the nervous and musculoskeletal systems
K	K22	807	0.0265837	249	0.00820239	1.83219	1.56513	2.14481	4.954e-14	Other diseases of esophagus
E	E05	401	0.0132095	148	0.00487532	1.82564	1.45335	2.2933	2.303e-07	Thyrotoxicosis [hyperthyroidism]
H	H50	672	0.0221366	206	0.00678591	1.82082	1.52399	2.17547	4.1e-11	Other strabismus
X	X58	2446	0.0805745	827	0.0272425	1.81866	1.66005	1.99243	9.053e-38	Exposure to other specified factors
H	H54	1089	0.0358731	323	0.0106401	1.81794	1.58153	2.08968	4.131e-17	Blindness and low vision
A	A49	1221	0.0402214	419	0.0138024	1.8109	1.59907	2.05078	8.274e-21	Bacterial infection of unspecified site
T	T79	384	0.0126495	128	0.00421649	1.80329	1.42224	2.28642	1.126e-06	Certain early complications of trauma, not elsewhere classified
T	T45	344	0.0113318	112	0.00368943	1.7995	1.41296	2.2918	1.92e-06	Poisoning by, adverse effect of and underdosing of primarily systemic and hematological agents, not elsewhere classified
T	T83	285	0.00938828	90	0.00296472	1.79841	1.39212	2.32328	7.053e-06	Complications of genitourinary prosthetic devices, implants and grafts
E	E10	1539	0.0506967	677	0.0223013	1.79819	1.58728	2.03712	3.011e-20	Type 1 diabetes mellitus
R	R94	4579	0.150838	1436	0.0473038	1.79376	1.67864	1.91679	8.676e-67	Abnormal results of function studies
M	M16	547	0.0180189	200	0.00658827	1.79356	1.49699	2.14888	2.374e-10	Osteoarthritis of hip
B	B95	857	0.0282307	249	0.00820239	1.79276	1.53328	2.09616	2.519e-13	Streptococcus, Staphylococcus, and Enterococcus as the cause of diseases classified elsewhere
R	R90	1557	0.0512897	596	0.019633	1.7926	1.60698	1.99966	1.247e-25	Abnormal findings on diagnostic imaging of central nervous system
A	A59	297	0.00978358	95	0.00312943	1.791	1.39924	2.29245	3.705e-06	Trichomoniasis
K	K92	2590	0.085318	849	0.0279672	1.79009	1.64148	1.95216	1.344e-39	Other diseases of digestive system
M	M48	1708	0.0562638	658	0.0216754	1.78944	1.61374	1.98427	2.571e-28	Other spondylopathies
S	S12	346	0.0113977	129	0.00424943	1.78742	1.39551	2.2894	4.247e-06	Fracture of cervical vertebra and other parts of neck
H	H15	898	0.0295813	268	0.00882828	1.78699	1.53551	2.07965	6.279e-14	Disorders of sclera
E	E61	462	0.0152189	132	0.00434826	1.78145	1.45018	2.18839	3.78e-08	Deficiency of other nutrient elements
S	S33	1319	0.0434496	530	0.0174589	1.78021	1.58666	1.99737	9.146e-23	Dislocation and sprain of joints and ligaments of lumbar spine and pelvis
K	K20	719	0.0236848	226	0.00744474	1.77967	1.50553	2.10374	1.443e-11	Esophagitis
M	M62	2968	0.0977699	951	0.0313272	1.77909	1.63991	1.93008	1.088e-43	Other disorders of muscle
S	S66	1697	0.0559014	670	0.0220707	1.77775	1.60141	1.97351	3.652e-27	Injury of muscle, fascia and tendon at wrist and hand level
Z	Z03	1229	0.0404849	373	0.0122871	1.77648	1.56394	2.0179	9.674e-19	Encounter for medical observation for suspected diseases and conditions ruled out
H	H26	510	0.0168001	158	0.00520473	1.77617	1.45951	2.16153	9.811e-09	Other cataract
H	H52	3442	0.113384	1304	0.0429555	1.77274	1.64812	1.90678	1.778e-53	Disorders of refraction and accommodation
J	J44	3431	0.113022	1362	0.0448661	1.77218	1.63819	1.91712	3.587e-46	Other chronic obstructive pulmonary disease
M	M21	1445	0.0476002	479	0.0157789	1.77147	1.57732	1.98952	4.707e-22	Other acquired deformities of limbs
D	D64	3105	0.102283	999	0.0329084	1.77074	1.63448	1.91835	1.879e-44	Other anemias
E	E43	368	0.0121224	115	0.00378825	1.77021	1.38278	2.26617	5.85e-06	Unspecified severe protein-calorie malnutrition
B	B88	285	0.00938828	102	0.00336002	1.76582	1.35589	2.2997	2.455e-05	Other infestations
L	L27	306	0.01008	116	0.00382119	1.7655	1.37911	2.26015	6.462e-06	Dermatitis due to substances taken internally
J	J15	404	0.0133083	114	0.00375531	1.76236	1.40032	2.218	1.367e-06	Bacterial pneumonia, not elsewhere classified
L	L08	2834	0.0933557	1045	0.0344237	1.76158	1.62657	1.90779	4.934e-44	Other local infections of skin and subcutaneous tissue
M	M19	2313	0.0761933	858	0.0282637	1.75688	1.60888	1.9185	3.936e-36	Other and unspecified osteoarthritis
G	G95	290	0.00955299	93	0.00306354	1.75662	1.35601	2.27559	1.991e-05	Other and unspecified diseases of spinal cord
B	B37	2046	0.067398	734	0.0241789	1.75465	1.59274	1.93301	5.072e-30	Candidiasis
K	K29	1682	0.0554073	569	0.0187436	1.75354	1.57658	1.95035	4.265e-25	Gastritis and duodenitis
K	K94	2451	0.0807392	995	0.0327766	1.75179	1.5998	1.91821	9.642e-34	Complications of artificial openings of the digestive system
M	M47	1726	0.0568567	630	0.020753	1.75107	1.58123	1.93915	5.167e-27	Spondylosis
R	R63	5239	0.17258	1667	0.0549132	1.74993	1.6457	1.86077	2.486e-71	Symptoms and signs concerning food and fluid intake
K	K21	6075	0.200119	2064	0.0679909	1.7481	1.65004	1.85199	3.507e-80	Gastro-esophageal reflux disease
G	G56	948	0.0312284	326	0.0107389	1.74656	1.52189	2.0044	2.064e-15	Mononeuropathies of upper limb
L	L60	1429	0.0470732	447	0.0147248	1.74587	1.55641	1.9584	1.945e-21	Nail disorders
K	K68	485	0.0159765	205	0.00675297	1.74337	1.43997	2.1107	1.215e-08	Disorders of retroperitoneum
M	M81	550	0.0181177	175	0.00576473	1.74314	1.44573	2.10175	5.822e-09	Osteoporosis without current pathological fracture
N	N40	1094	0.0360378	388	0.0127812	1.74146	1.52613	1.98718	1.764e-16	Benign prostatic hyperplasia
J	J98	2618	0.0862404	862	0.0283954	1.73726	1.59216	1.89558	2.257e-35	Other respiratory disorders
Z	Z77	1071	0.0352802	332	0.0109365	1.73575	1.51504	1.9886	1.905e-15	Other contact with and (suspected) exposures hazardous to health
H	H47	323	0.0106401	101	0.00332707	1.73527	1.34723	2.23506	1.972e-05	Other disorders of optic [2nd] nerve and visual pathways
H	H61	2088	0.0687815	643	0.0211813	1.73495	1.57431	1.91199	1.07e-28	Other disorders of external ear
T	T85	372	0.0122542	110	0.00362355	1.73074	1.37486	2.17874	3.005e-06	Complications of other internal prosthetic devices, implants and grafts
J	J43	535	0.0176236	190	0.00625885	1.72974	1.43992	2.07789	4.723e-09	Emphysema
T	T14	8141	0.268175	3389	0.111638	1.72869	1.64753	1.81386	3.09e-110	Injury of unspecified body region
R	R34	357	0.0117601	95	0.00312943	1.72865	1.34725	2.21801	1.68e-05	Anuria and oliguria
O	O47	453	0.0149224	188	0.00619297	1.71905	1.41986	2.08128	2.804e-08	False labor
B	B35	2741	0.0902922	914	0.0301084	1.71886	1.5818	1.86779	2.236e-37	Dermatophytosis
J	J40	2015	0.0663768	763	0.0251342	1.71664	1.56493	1.88305	2.456e-30	Bronchitis, not specified as acute or chronic
L	L03	4306	0.141845	1614	0.0531673	1.7142	1.60576	1.82997	9.069e-59	Cellulitis and acute lymphangitis
H	H72	371	0.0122212	140	0.00461179	1.71249	1.37142	2.1384	2.063e-06	Perforation of tympanic membrane
M	M46	1099	0.0362025	518	0.0170636	1.71245	1.50997	1.94209	5.365e-17	Other inflammatory spondylopathies
R	R35	2788	0.0918404	923	0.0304048	1.71138	1.57734	1.85681	3.852e-38	Polyuria
T	T81	748	0.0246401	237	0.0078071	1.71131	1.45626	2.01103	6.809e-11	Complications of procedures, not elsewhere classified
S	S96	652	0.0214777	274	0.00902592	1.71027	1.45041	2.01669	1.745e-10	Injury of muscle and tendon at ankle and foot level
G	G45	495	0.016306	172	0.00566591	1.70818	1.40635	2.07479	6.759e-08	Transient cerebral ischemic attacks and related syndromes
M	M31	468	0.0154165	142	0.00467767	1.70743	1.38384	2.1067	6.037e-07	Other necrotizing vasculopathies
R	R91	2079	0.068485	697	0.0229601	1.70609	1.55145	1.87614	3.072e-28	Abnormal findings on diagnostic imaging of lung
S	S39	1405	0.0462826	469	0.0154495	1.70245	1.51423	1.91408	5.553e-19	Other and unspecified injuries of abdomen, lower back, pelvis and external genitals
D	D50	1676	0.0552097	562	0.018513	1.70227	1.5304	1.89344	1.168e-22	Iron deficiency anemia
I	I21	898	0.0295813	320	0.0105412	1.69855	1.46659	1.96719	1.532e-12	Acute myocardial infarction
Z	Z22	478	0.015746	170	0.00560003	1.69579	1.38841	2.07121	2.266e-07	Carrier of infectious disease
H	H62	1474	0.0485555	589	0.0194024	1.69413	1.51979	1.88846	1.822e-21	Disorders of external ear in diseases classified elsewhere
M	M71	323	0.0106401	120	0.00395296	1.6927	1.33816	2.14119	1.138e-05	Other bursopathies
H	H25	715	0.0235531	259	0.0085318	1.68659	1.44144	1.97345	6.915e-11	Age-related cataract
I	I12	682	0.022466	253	0.00833416	1.68475	1.42887	1.98646	5.432e-10	Hypertensive chronic kidney disease
E	E01	968	0.0318872	375	0.012353	1.68295	1.45429	1.94756	2.816e-12	Iodine-deficiency related thyroid disorders and allied conditions
M	M20	1055	0.0347531	411	0.0135389	1.68177	1.47811	1.91349	2.944e-15	Acquired deformities of fingers and toes
Q	Q89	1491	0.0491155	464	0.0152848	1.67765	1.49115	1.88748	7.636e-18	Other congenital malformations, not elsewhere classified
N	N30	1206	0.0397272	413	0.0136048	1.67578	1.48156	1.89545	2.125e-16	Cystitis
K	K31	1109	0.0365319	371	0.0122212	1.67448	1.47183	1.90503	4.776e-15	Other diseases of stomach and duodenum
S	S72	389	0.0128142	153	0.00504002	1.67412	1.3245	2.11602	1.623e-05	Fracture of femur
A	A08	924	0.0304378	337	0.0111012	1.67378	1.45572	1.92451	4.739e-13	Viral and other specified intestinal infections
R	R81	706	0.0232566	268	0.00882828	1.67305	1.4343	1.95155	5.711e-11	Glycosuria
R	R73	3784	0.12465	1266	0.0417037	1.67183	1.55948	1.79228	1.636e-47	Elevated blood glucose level
H	H90	1276	0.0420331	453	0.0149224	1.67072	1.47712	1.88969	3.137e-16	Conductive and sensorineural hearing loss
H	H31	351	0.0115624	158	0.00520473	1.67049	1.32082	2.11274	1.852e-05	Other disorders of choroid
Y	Y83	386	0.0127154	136	0.00448002	1.66497	1.33719	2.0731	5.174e-06	Surgical operation and other surgical procedures as the cause of abnormal reaction of the patient, or of later complication, without mention of misadventure at the time of the procedure
J	J18	3107	0.102349	1107	0.0364661	1.66309	1.53966	1.79642	3.122e-38	Pneumonia, unspecified organism
I	I26	512	0.016866	172	0.00566591	1.65772	1.36497	2.01324	3.425e-07	Pulmonary embolism
I	I31	420	0.0138354	142	0.00467767	1.65681	1.33578	2.055	4.338e-06	Other diseases of pericardium
J	J91	346	0.0113977	141	0.00464473	1.65056	1.30967	2.08017	2.18e-05	Pleural effusion in conditions classified elsewhere
K	K85	370	0.0121883	132	0.00434826	1.64808	1.31506	2.06545	1.438e-05	Acute pancreatitis
M	M17	1099	0.0362025	429	0.0141318	1.64808	1.45709	1.86411	1.865e-15	Osteoarthritis of knee
S	S63	916	0.0301743	355	0.0116942	1.64296	1.42447	1.89496	9.149e-12	Dislocation and sprain of joints and ligaments at wrist and hand level
G	G58	793	0.0261225	336	0.0110683	1.64014	1.4211	1.89293	1.333e-11	Other mononeuropathies
S	S29	842	0.0277366	295	0.00971769	1.63819	1.40856	1.90524	1.494e-10	Other and unspecified injuries of thorax
L	L85	965	0.0317884	310	0.0102118	1.63631	1.4246	1.87947	3.254e-12	Other epidermal thickening
M	M51	1546	0.0509273	627	0.0206542	1.63084	1.46781	1.81199	8.929e-20	Thoracic, thoracolumbar, and lumbosacral intervertebral disc disorders
J	J95	449	0.0147907	189	0.00622591	1.62932	1.32098	2.00964	5.1e-06	Intraoperative and postprocedural complications and disorders of respiratory system, not elsewhere classified
H	H04	889	0.0292848	322	0.0106071	1.62526	1.40735	1.87692	3.784e-11	Disorders of lacrimal system
R	R74	1964	0.0646968	629	0.0207201	1.62228	1.46928	1.79121	1.04e-21	Abnormal serum enzyme levels
Z	Z45	3375	0.111177	1426	0.0469743	1.62195	1.50673	1.74599	7.229e-38	Encounter for adjustment and management of implanted device
R	R17	1045	0.0344237	334	0.0110024	1.62001	1.4134	1.85683	4.197e-12	Unspecified jaundice
G	G43	2876	0.0947393	1129	0.0371908	1.61473	1.49074	1.74903	6.65e-32	Migraine
D	D75	512	0.016866	175	0.00576473	1.60832	1.33063	1.94395	8.928e-07	Other and unspecified diseases of blood and blood-forming organs
K	K75	729	0.0240142	258	0.00849886	1.60525	1.3656	1.88695	9.626e-09	Other inflammatory liver diseases
L	L21	680	0.0224001	235	0.00774121	1.60104	1.36029	1.8844	1.506e-08	Seborrheic dermatitis
Z	Z97	1101	0.0362684	344	0.0113318	1.60047	1.40544	1.82257	1.31e-12	Presence of other devices
B	B96	1621	0.0533979	550	0.0181177	1.59762	1.43846	1.77438	2.128e-18	Other bacterial agents as the cause of diseases classified elsewhere
D	D63	1432	0.047172	608	0.0200283	1.59635	1.42951	1.78265	1.001e-16	Anemia in chronic diseases classified elsewhere
M	M13	604	0.0198966	276	0.00909181	1.59563	1.35402	1.88034	2.435e-08	Other arthritis
R	R69	2135	0.0703297	736	0.0242448	1.59516	1.45272	1.75156	1.307e-22	Illness, unspecified
E	E07	2532	0.0834075	1044	0.0343908	1.59426	1.46936	1.72979	3.864e-29	Other disorders of thyroid
R	R39	2392	0.0787957	810	0.0266825	1.59088	1.45834	1.73547	1.305e-25	Other and unspecified symptoms and signs involving the genitourinary system
R	R79	3402	0.112066	1152	0.0379484	1.58122	1.47059	1.70017	3.294e-35	Other abnormal findings of blood chemistry
E	E66	6974	0.229733	2559	0.0842969	1.58102	1.50142	1.66484	1.177e-67	Overweight and obesity
I	I44	547	0.0180189	198	0.00652238	1.57988	1.31955	1.89157	6.411e-07	Atrioventricular and left bundle-branch block
H	H59	699	0.023026	311	0.0102448	1.57913	1.35041	1.84658	1.046e-08	Intraoperative and postprocedural complications and disorders of eye and adnexa, not elsewhere classified
R	R31	3749	0.123497	1506	0.0496096	1.57774	1.47444	1.68827	8.931e-40	Hematuria
I	I10	7353	0.242218	3381	0.111375	1.57744	1.49685	1.66237	4.466e-65	Essential (primary) hypertension
K	K13	1475	0.0485885	556	0.0183154	1.57659	1.41399	1.75789	2.456e-16	Other diseases of lip and oral mucosa
K	K76	1961	0.064598	737	0.0242778	1.57349	1.42944	1.73205	2.169e-20	Other diseases of liver
N	N42	470	0.0154824	218	0.00718121	1.56957	1.30184	1.89236	2.31e-06	Other and unspecified disorders of prostate
M	M94	680	0.0224001	262	0.00863063	1.56919	1.33633	1.84264	3.853e-08	Other disorders of cartilage
J	J90	1249	0.0411437	415	0.0136707	1.56747	1.38431	1.77488	1.35e-12	Pleural effusion, not elsewhere classified
R	R26	6019	0.198274	2807	0.0924663	1.56629	1.48477	1.65228	7.783e-61	Abnormalities of gait and mobility
S	S46	1145	0.0377178	494	0.016273	1.56445	1.38907	1.76197	1.616e-13	Injury of muscle, fascia and tendon at shoulder and upper arm level
R	R55	3200	0.105412	1179	0.0388378	1.56043	1.44611	1.68378	2.039e-30	Syncope and collapse
S	S81	908	0.0299107	377	0.0124189	1.5591	1.35722	1.791	3.449e-10	Open wound of knee and lower leg
K	K62	1690	0.0556709	607	0.0199954	1.55713	1.40683	1.72349	1.223e-17	Other diseases of anus and rectum
M	M43	1357	0.0447014	529	0.017426	1.55418	1.38302	1.74652	1.292e-13	Other deforming dorsopathies
I	I25	1724	0.0567909	810	0.0266825	1.55133	1.39988	1.71917	5.381e-17	Chronic ischemic heart disease
R	R89	741	0.0244095	276	0.00909181	1.54781	1.32898	1.80267	1.944e-08	Abnormal findings in specimens from other organs, systems and tissues
D	D62	728	0.0239813	282	0.00928946	1.54772	1.32084	1.81356	6.638e-08	Acute posthemorrhagic anemia
R	R61	1657	0.0545838	566	0.0186448	1.54626	1.3924	1.71712	3.632e-16	Generalized hyperhidrosis
K	K45	535	0.0176236	262	0.00863063	1.54599	1.28975	1.85313	2.452e-06	Other abdominal hernia
J	J39	935	0.0308001	376	0.0123859	1.5458	1.35369	1.76517	1.256e-10	Other diseases of upper respiratory tract
Z	Z90	1794	0.0590967	675	0.0222354	1.54416	1.39587	1.70821	3.331e-17	Acquired absence of organs, not elsewhere classified
R	R14	2271	0.0748098	776	0.0255625	1.54172	1.40708	1.68923	1.613e-20	Flatulence and related conditions
R	R52	9958	0.32803	4724	0.155615	1.5409	1.47664	1.60796	4.579e-88	Pain, unspecified
Z	Z09	3043	0.10024	1093	0.0360049	1.54063	1.42736	1.6629	1.366e-28	Encounter for follow-up examination after completed treatment for conditions other than malignant neoplasm
N	N18	1652	0.0544191	651	0.0214448	1.54054	1.38801	1.70983	4.534e-16	Chronic kidney disease (CKD)
N	N76	947	0.0311954	378	0.0124518	1.54041	1.35009	1.75757	1.354e-10	Other inflammation of vagina and vulva
S	S69	1547	0.0509602	550	0.0181177	1.53951	1.3822	1.71473	4.312e-15	Other and unspecified injuries of wrist, hand and finger(s)
J	J20	1354	0.0446026	538	0.0177224	1.53921	1.37606	1.7217	4.558e-14	Acute bronchitis
E	E55	3376	0.11121	1190	0.0392002	1.53874	1.43018	1.65555	7.843e-31	Vitamin D deficiency
N	N91	668	0.0220048	271	0.0089271	1.53865	1.31658	1.79819	6.018e-08	Absent, scanty and rare menstruation
Z	Z87	8266	0.272293	3233	0.106499	1.53824	1.46752	1.61237	6.518e-72	Personal history of other diseases and conditions
R	R36	2958	0.0974405	1308	0.0430873	1.53689	1.42803	1.65406	1.983e-30	Urethral discharge
R	R49	801	0.026386	260	0.00856475	1.53216	1.31508	1.78507	4.406e-08	Voice and resonance disorders
I	I39	446	0.0146918	224	0.00737886	1.53065	1.25805	1.8623	2.098e-05	Endocarditis and heart valve disorders in diseases classified elsewhere
S	S49	522	0.0171954	193	0.00635768	1.52959	1.27025	1.84189	7.344e-06	Other and unspecified injuries of shoulder and upper arm
I	I49	2305	0.0759298	841	0.0277037	1.52874	1.39866	1.67092	8.4e-21	Other cardiac arrhythmias
R	R93	2148	0.070758	787	0.0259248	1.52728	1.39566	1.67132	3.269e-20	Abnormal findings on diagnostic imaging of other body structures
L	L29	1922	0.0633132	674	0.0222025	1.52617	1.38649	1.67992	6.004e-18	Pruritus
K	K82	507	0.0167013	191	0.00629179	1.52534	1.26936	1.83294	6.645e-06	Other diseases of gallbladder
I	I73	847	0.0279013	300	0.0098824	1.52393	1.31699	1.76339	1.533e-08	Other peripheral vascular diseases
H	H57	1769	0.0582732	630	0.020753	1.52235	1.37657	1.68357	2.779e-16	Other disorders of eye and adnexa
K	K58	715	0.0235531	260	0.00856475	1.52175	1.29827	1.78369	2.204e-07	Irritable bowel syndrome
I	I51	1503	0.0495108	535	0.0176236	1.52164	1.36369	1.69789	6.043e-14	Complications and ill-defined descriptions of heart disease
H	H53	3319	0.109332	1205	0.0396943	1.52004	1.4124	1.63589	5.486e-29	Visual disturbances
R	R19	7997	0.263432	3509	0.115591	1.51998	1.45204	1.59111	5.27e-72	Other symptoms and signs involving the digestive system and abdomen
H	H40	572	0.0188424	209	0.00688474	1.5199	1.27145	1.81689	4.284e-06	Glaucoma
Z	Z96	1203	0.0396284	450	0.0148236	1.51922	1.34565	1.71517	1.417e-11	Presence of other functional implants
M	M67	2072	0.0682544	957	0.0315249	1.51791	1.3905	1.65699	1.059e-20	Other disorders of synovium and tendon
I	I87	1252	0.0412425	434	0.0142965	1.51722	1.34589	1.71036	9.181e-12	Other disorders of veins
L	L25	914	0.0301084	366	0.0120565	1.51694	1.32109	1.74183	3.463e-09	Unspecified contact dermatitis
K	K80	938	0.030899	391	0.0128801	1.51661	1.32626	1.73428	1.154e-09	Cholelithiasis
N	N28	1232	0.0405837	445	0.0146589	1.51554	1.34496	1.70777	8.839e-12	Other disorders of kidney and ureter, not elsewhere classified
I	I70	577	0.0190071	223	0.00734592	1.51394	1.27186	1.8021	3.086e-06	Atherosclerosis
D	D89	496	0.0163389	232	0.00764239	1.51369	1.26317	1.81389	7.095e-06	Other disorders involving the immune mechanism, not elsewhere classified
S	S32	1352	0.0445367	632	0.0208189	1.50911	1.34776	1.68977	9.811e-13	Fracture of lumbar spine and pelvis
O	O9A	459	0.0151201	230	0.00757651	1.50871	1.2544	1.81458	1.262e-05	Maternal malignant neoplasms, traumatic injuries and abuse classifiable elsewhere but complicating pregnancy, childbi
A	A60	487	0.0160424	224	0.00737886	1.50671	1.25806	1.8045	8.401e-06	Anogenital herpesviral [herpes simplex] infections
R	R30	3666	0.120763	1340	0.0441414	1.50554	1.40576	1.6124	1.356e-31	Pain associated with micturition
M	M72	1505	0.0495767	683	0.0224989	1.50298	1.3569	1.6648	5.717e-15	Fibroblastic disorders
R	R80	909	0.0299437	391	0.0128801	1.50034	1.3113	1.71663	3.542e-09	Proteinuria
N	N99	605	0.0199295	288	0.0094871	1.49898	1.27718	1.7593	7.25e-07	Intraoperative and postprocedural complications and disorders of genitourinary system, not elsewhere classified
R	R00	6814	0.224462	2779	0.091544	1.4954	1.42099	1.57371	7.392e-54	Abnormalities of heart beat
N	N89	1244	0.040979	504	0.0166024	1.49539	1.33522	1.67479	3.376e-12	Other noninflammatory disorders of vagina
E	E67	2346	0.0772804	1011	0.0333037	1.49513	1.37032	1.63132	1.518e-19	Other hyperalimentation
R	R12	929	0.0306025	341	0.011233	1.49504	1.30541	1.71222	6.201e-09	Heartburn
R	R11	7731	0.254669	3215	0.105906	1.49347	1.42449	1.56579	4.661e-62	Nausea and vomiting
H	H02	705	0.0232236	272	0.00896004	1.48865	1.27386	1.73964	5.592e-07	Other disorders of eyelid
K	K52	5345	0.176071	2574	0.084791	1.48005	1.39981	1.56489	3.088e-43	Other and unspecified noninfective gastroenteritis and colitis
B	B00	574	0.0189083	237	0.0078071	1.47901	1.2487	1.75179	5.852e-06	Herpesviral [herpes simplex] infections
G	G96	1293	0.0425931	554	0.0182495	1.47854	1.32418	1.65089	3.619e-12	Other disorders of central nervous system
J	J21	1419	0.0467437	676	0.0222683	1.47714	1.32591	1.64562	1.45e-12	Acute bronchiolitis
J	J38	1407	0.0463485	635	0.0209177	1.47581	1.32552	1.64313	1.222e-12	Diseases of vocal cords and larynx, not elsewhere classified
R	R60	4085	0.134565	1577	0.0519485	1.47162	1.37841	1.57114	5.635e-31	Edema, not elsewhere classified
T	T87	480	0.0158118	229	0.00754356	1.47093	1.22847	1.76124	2.682e-05	Complications peculiar to reattachment and amputation
M	M70	3902	0.128537	1966	0.0647627	1.46468	1.3746	1.56067	4.708e-32	Soft tissue disorders related to use, overuse and pressure
B	B99	1447	0.0476661	529	0.017426	1.45834	1.30384	1.63114	4.019e-11	Other and unspecified infectious diseases
G	G44	1293	0.0425931	497	0.0163718	1.45178	1.29657	1.62558	1.035e-10	Other headache syndromes
J	J45	5017	0.165267	2110	0.0695062	1.45156	1.3645	1.54417	3.509e-32	Asthma
E	E78	6443	0.212241	2676	0.088151	1.45096	1.37611	1.52988	3.663e-43	Disorders of lipoprotein metabolism and other lipidemias
K	K64	1789	0.058932	813	0.0267813	1.45006	1.3222	1.59027	3.006e-15	Hemorrhoids and perianal venous thrombosis
R	R53	6601	0.217446	2567	0.0845604	1.44524	1.37377	1.52044	5.839e-46	Malaise and fatigue
K	K46	625	0.0205883	226	0.00744474	1.44462	1.21883	1.71223	2.214e-05	Unspecified abdominal hernia
R	R51	6794	0.223803	2724	0.0897322	1.44396	1.37365	1.51787	3.622e-47	Headache
R	R42	4147	0.136608	1662	0.0547485	1.43822	1.34963	1.53261	3.876e-29	Dizziness and giddiness
H	H60	1167	0.0384425	452	0.0148895	1.43696	1.27473	1.61985	3.01e-09	Otitis externa
M	M53	3214	0.105873	1650	0.0543532	1.43344	1.3364	1.53752	7.627e-24	Other and unspecified dorsopathies, not elsewhere classified
G	G89	5097	0.167902	2084	0.0686497	1.43324	1.35354	1.51763	6.229e-35	Pain, not elsewhere classified
M	M23	763	0.0251342	351	0.0115624	1.42765	1.23671	1.64807	1.172e-06	Internal derangement of knee
R	R23	4949	0.163027	2266	0.0746451	1.42397	1.34576	1.50672	1.431e-34	Other skin changes
S	S42	829	0.0273084	400	0.0131765	1.4239	1.22825	1.65072	2.785e-06	Fracture of shoulder and upper arm
R	R21	4794	0.157921	1918	0.0631815	1.41832	1.3364	1.50526	1.134e-30	Rash and other nonspecific skin eruption
M	M85	747	0.0246072	290	0.00955299	1.41612	1.22333	1.63929	3.166e-06	Other disorders of bone density and structure
M	M24	713	0.0234872	299	0.00984946	1.41558	1.21416	1.65043	9.088e-06	Other specific joint derangements
S	S99	1349	0.0444379	537	0.0176895	1.41438	1.26521	1.58114	1.083e-09	Other and unspecified injuries of ankle and foot
N	N13	944	0.0310966	413	0.0136048	1.41357	1.2352	1.61769	4.919e-07	Obstructive and reflux uropathy
R	R16	1218	0.0401225	452	0.0148895	1.41351	1.2527	1.59497	1.953e-08	Hepatomegaly and splenomegaly, not elsewhere classified
Z	Z82	3115	0.102612	1245	0.041012	1.4126	1.31119	1.52186	1.012e-19	Family history of certain disabilities and chronic diseases (leading to disablement)
R	R20	3636	0.119775	1475	0.0485885	1.41131	1.31947	1.50954	1.064e-23	Disturbances of skin sensation
S	S92	1041	0.0342919	455	0.0149883	1.40544	1.23578	1.59838	2.156e-07	Fracture of foot and toe, except ankle
K	K63	1152	0.0379484	462	0.0152189	1.40466	1.24925	1.57941	1.347e-08	Other diseases of intestine
L	L01	689	0.0226966	305	0.0100471	1.40459	1.21227	1.62741	6.12e-06	Impetigo
R	R06	7928	0.261159	3417	0.112561	1.40308	1.34017	1.46894	1.865e-47	Abnormalities of breathing
S	S82	1120	0.0368943	543	0.0178871	1.40019	1.23893	1.58245	6.979e-08	Fracture of lower leg, including ankle
N	N73	671	0.0221036	355	0.0116942	1.39534	1.2071	1.61295	6.622e-06	Other female pelvic inflammatory diseases
R	R04	1574	0.0518497	601	0.0197977	1.3952	1.25648	1.54923	4.577e-10	Hemorrhage from respiratory passages
M	M79	9042	0.297856	3943	0.129888	1.38729	1.32964	1.44744	1.248e-51	Other and unspecified soft tissue disorders, not elsewhere classified
S	S62	1921	0.0632803	918	0.0302401	1.38402	1.26057	1.51957	9.264e-12	Fracture at wrist and hand level
L	L20	952	0.0313601	472	0.0155483	1.38302	1.20978	1.58106	2.045e-06	Atopic dermatitis
R	R18	3852	0.12689	2070	0.0681886	1.37897	1.29407	1.46943	3.699e-23	Ascites
M	M54	7813	0.257371	3627	0.119478	1.3758	1.31486	1.43955	2.423e-43	Dorsalgia
L	L53	2290	0.0754356	874	0.0287907	1.37311	1.25868	1.49794	9.176e-13	Other erythematous conditions
M	M41	988	0.032546	406	0.0133742	1.37007	1.19763	1.56733	4.481e-06	Scoliosis
L	L23	1935	0.0637415	958	0.0315578	1.36953	1.25291	1.49701	4.36e-12	Allergic contact dermatitis
Z	Z46	1822	0.0600191	780	0.0256942	1.36733	1.24216	1.5051	1.689e-10	Encounter for fitting and adjustment of other devices
R	R58	1573	0.0518167	603	0.0198636	1.36475	1.22863	1.51596	6.601e-09	Hemorrhage, not elsewhere classified
B	B97	1389	0.0457555	604	0.0198966	1.35967	1.22323	1.51134	1.238e-08	Viral agents as the cause of diseases classified elsewhere
Z	Z48	1853	0.0610403	758	0.0249695	1.35869	1.237	1.49236	1.53e-10	Encounter for other postprocedural aftercare
R	R68	4990	0.164377	2064	0.0679909	1.3559	1.27925	1.43715	1.134e-24	Other general symptoms and signs
M	M77	975	0.0321178	426	0.014033	1.35524	1.19723	1.5341	1.54e-06	Other enthesopathies
H	H67	1892	0.062325	994	0.0327437	1.35468	1.231	1.49079	5.147e-10	Otitis media in diseases classified elsewhere
H	H92	2474	0.0814969	965	0.0317884	1.35222	1.2465	1.4669	3.732e-13	Otalgia and effusion of ear
H	H11	1738	0.057252	852	0.028066	1.34885	1.22887	1.48054	3.05e-10	Other disorders of conjunctiva
X	X50	904	0.029779	383	0.0126165	1.34687	1.175	1.54389	1.909e-05	Overexertion and strenuous or repetitive movements
Z	Z68	8035	0.264684	3419	0.112626	1.34516	1.28447	1.40873	2.486e-36	Body mass index [BMI]
M	M75	1455	0.0479296	743	0.0244754	1.34334	1.21686	1.48297	4.913e-09	Shoulder lesions
D	D68	972	0.032019	381	0.0125506	1.3418	1.17169	1.53662	2.132e-05	Other coagulation defects
R	R07	7457	0.245644	3446	0.113516	1.34018	1.27958	1.40365	2.511e-35	Pain in throat and chest
L	L98	3877	0.127714	1852	0.0610073	1.33687	1.25586	1.42311	8.808e-20	Other disorders of skin and subcutaneous tissue, not elsewhere classified
R	R09	6681	0.220081	3095	0.101953	1.33497	1.27129	1.40184	4.901e-31	Other symptoms and signs involving the circulatory and respiratory system
R	R10	9514	0.313404	4654	0.153309	1.33263	1.27966	1.38779	8.742e-44	Abdominal and pelvic pain
Y	Y99	1826	0.0601509	883	0.0290872	1.3287	1.20571	1.46423	9.77e-09	External cause status
N	N92	1410	0.0464473	636	0.0209507	1.32637	1.1967	1.47008	7.398e-08	Excessive, frequent and irregular menstruation
Z	Z83	2891	0.0952334	1236	0.0407155	1.32168	1.22562	1.42527	4.347e-13	Family history of other specific disorders
Y	Y93	2195	0.0723062	1189	0.0391672	1.31144	1.20053	1.4326	1.814e-09	Activity codes
Z	Z71	3566	0.117469	1434	0.0472379	1.31079	1.22502	1.40256	4.571e-15	Persons encountering health services for other counseling and medical advice, not elsewhere classified
L	L30	2460	0.0810357	1090	0.0359061	1.308	1.2071	1.41734	5.562e-11	Other and unspecified dermatitis
R	R01	2775	0.0914122	1184	0.0390025	1.30739	1.20887	1.41393	2.009e-11	Cardiac murmurs and other cardiac sounds
S	S93	1577	0.0519485	711	0.0234213	1.30675	1.18245	1.44411	1.553e-07	Dislocation and sprain of joints and ligaments at ankle, foot and toe level
N	N52	1178	0.0388049	593	0.0195342	1.30511	1.16799	1.45833	2.578e-06	Male erectile dysfunction
J	J34	2698	0.0888757	1174	0.0386731	1.30493	1.20834	1.40925	1.179e-11	Other and unspecified disorders of nose and nasal sinuses
N	N94	1099	0.0362025	491	0.0161742	1.3042	1.16101	1.46505	7.611e-06	Pain and other conditions associated with female genital organs and menstrual cycle
Z	Z92	2137	0.0703956	1095	0.0360708	1.30091	1.19572	1.41535	9.638e-10	Personal history of medical treatment
H	H93	1481	0.0487861	586	0.0193036	1.30024	1.17096	1.44378	8.934e-07	Other disorders of ear, not elsewhere classified
R	R92	1393	0.0458873	733	0.024146	1.28946	1.16618	1.42577	7.103e-07	Abnormal and inconclusive findings on diagnostic imaging of breast
J	J32	2395	0.0788945	1182	0.0389367	1.27336	1.17744	1.3771	1.471e-09	Chronic sinusitis
Z	Z20	7465	0.245907	2965	0.097671	1.27107	1.21258	1.33238	1.866e-23	Contact with and (suspected) exposure to communicable diseases
Z	Z98	4514	0.148697	2204	0.0726027	1.26952	1.19779	1.34556	8.877e-16	Other postprocedural states
R	R22	7092	0.23362	3968	0.130711	1.26869	1.21113	1.32898	9.526e-24	Localized swelling, mass and lump of skin and subcutaneous tissue
E	E77	2341	0.0771157	1343	0.0442402	1.26721	1.16823	1.37457	1.148e-08	Disorders of glycoprotein metabolism
T	T78	3240	0.10673	1438	0.0473696	1.26035	1.17427	1.35273	1.445e-10	Adverse effects, not elsewhere classified
S	S86	1420	0.0467767	791	0.0260566	1.25783	1.14007	1.38775	4.788e-06	Injury of muscle, fascia and tendon at lower leg level
N	N20	1367	0.0450308	712	0.0234542	1.25593	1.13046	1.39533	2.202e-05	Calculus of kidney and ureter
M	M76	1509	0.0497085	836	0.027539	1.2557	1.14195	1.38077	2.601e-06	Enthesopathies, lower limb, excluding foot
R	R05	7110	0.234213	3228	0.106335	1.25382	1.19679	1.31356	1.659e-21	Cough
L	L73	2397	0.0789604	1254	0.0413084	1.25347	1.15967	1.35486	1.251e-08	Other follicular disorders
M	M25	9046	0.297987	4544	0.149685	1.2529	1.2026	1.30531	4.096e-27	Other joint disorder, not elsewhere classified
J	J30	4856	0.159963	2433	0.0801463	1.24113	1.17307	1.31314	6.023e-14	Vasomotor and allergic rhinitis
J	J06	6281	0.206905	3392	0.111737	1.24013	1.18033	1.30296	1.404e-17	Acute upper respiratory infections of multiple and unspecified sites
N	N93	1488	0.0490167	810	0.0266825	1.23971	1.12703	1.36366	9.892e-06	Other abnormal uterine and vaginal bleeding
A	A74	2369	0.078038	1302	0.0428896	1.22889	1.13733	1.32783	1.814e-07	Other diseases caused by chlamydiae
R	R50	5066	0.166881	2426	0.0799157	1.20395	1.13908	1.27252	5.105e-11	Fever of other and unknown origin
Z	Z01	6472	0.213196	3298	0.108641	1.1943	1.13903	1.25226	2.066e-13	Encounter for other special examination without complaint, suspected or reported diagnosis
Z	Z13	5145	0.169483	2664	0.0877557	1.13714	1.07883	1.19859	1.705e-06	Encounter for screening for other diseases and disorders
Z	Z00	10520	0.346543	6811	0.224363	1.09568	1.0535	1.13954	5.052e-06	Encounter for general examination without complaint, suspected or reported diagnosis
D	D22	1222	0.0402543	996	0.0328096	0.756858	0.689679	0.830579	4.246e-09	Melanocytic nevi
L	L57	281	0.00925651	250	0.00823533	0.619782	0.514345	0.746831	4.95e-07	Skin changes due to chronic exposure to nonionizing radiation
B	B27	150	0.0049412	147	0.00484238	0.576926	0.450015	0.739628	1.428e-05	Infectious mononucleosis
E	E89	693	0.0228283	325	0.0107059	1.3878	1.18907	1.61975	3.238e-05	Postprocedural endocrine and metabolic complications and disorders, not elsewhere classified
Z	Z11	5068	0.166947	2643	0.0870639	1.11744	1.06015	1.17782	3.543e-05	Encounter for screening for infectious and parasitic diseases
J	J12	352	0.0115953	125	0.00411767	1.62887	1.29221	2.05325	3.627e-05	Viral pneumonia, not elsewhere classified
K	K86	416	0.0137036	174	0.00573179	1.54553	1.25623	1.90144	3.834e-05	Other diseases of pancreas
I	I24	262	0.00863063	81	0.00266825	1.78371	1.35408	2.34966	3.857e-05	Other acute ischemic heart diseases
G	G72	92	0.0030306	23	0.000757651	3.22367	1.84619	5.62891	3.857e-05	Other and unspecified myopathies
R	R59	2425	0.0798827	1127	0.0371249	1.18153	1.09118	1.27935	3.956e-05	Enlarged lymph nodes
H	H69	1542	0.0507955	804	0.0264848	1.22543	1.11171	1.35078	4.291e-05	Other and unspecified disorders of Eustachian tube
M	M96	324	0.010673	139	0.00457885	1.60986	1.28109	2.023	4.402e-05	Intraoperative and postprocedural complications and disorders of musculoskeletal system, not elsewhere classified
G	G82	203	0.00668709	61	0.00200942	2.07803	1.4621	2.95343	4.545e-05	Paraplegia (paraparesis) and quadriplegia (quadriparesis)
T	T31	169	0.00556709	53	0.00174589	2.42302	1.58222	3.71063	4.701e-05	Burns classified according to extent of body surface involved
J	J00	1008	0.0332049	437	0.0143954	1.29519	1.14294	1.46773	5.038e-05	Acute nasopharyngitis [common cold]
S	S16	543	0.0178871	229	0.00754356	1.43947	1.20683	1.71695	5.116e-05	Injury of muscle, fascia and tendon at neck level
H	H35	572	0.0188424	240	0.00790592	1.42156	1.19831	1.68639	5.448e-05	Other retinal disorders
K	K65	422	0.0139012	151	0.00497414	1.52804	1.24355	1.87762	5.491e-05	Peritonitis
L	L67	130	0.00428237	37	0.00121883	2.34549	1.5451	3.56049	6.255e-05	Hair color and hair shaft abnormalities
I	I89	268	0.00882828	91	0.00299766	1.7193	1.31848	2.24196	6.294e-05	Other noninfective disorders of lymphatic vessels and lymph nodes
S	S37	125	0.00411767	37	0.00121883	2.76362	1.67947	4.54763	6.327e-05	Injury of urinary and pelvic organs
T	T82	412	0.0135718	166	0.00546826	1.50673	1.23073	1.84462	7.156e-05	Complications of cardiac and vascular prosthetic devices, implants and grafts
I	I60	176	0.00579767	58	0.0019106	2.19126	1.48755	3.22787	7.204e-05	Nontraumatic subarachnoid hemorrhage
S	S27	315	0.0103765	128	0.00421649	1.71866	1.3126	2.25034	8.217e-05	Injury of other and unspecified intrathoracic organs
I	I07	226	0.00744474	68	0.00224001	1.83245	1.35552	2.47718	8.231e-05	Rheumatic tricuspid valve diseases
S	S59	795	0.0261884	411	0.0135389	1.32832	1.15318	1.53007	8.302e-05	Other and unspecified injuries of elbow and forearm
H	H05	270	0.00889416	98	0.00322825	1.73389	1.31773	2.28148	8.485e-05	Disorders of orbit
Q	Q66	403	0.0132754	168	0.00553414	1.51897	1.23258	1.87189	8.79e-05	Congenital deformities of feet
Z	Z29	403	0.0132754	150	0.0049412	1.50795	1.22735	1.8527	9.227e-05	Encounter for other prophylactic measures
R	R71	307	0.010113	97	0.00319531	1.63056	1.27588	2.08384	9.356e-05	Abnormality of red blood cells
M	M89	896	0.0295154	375	0.012353	1.30485	1.1417	1.4913	9.436e-05	Other disorders of bone
T	T22	228	0.00751062	89	0.00293178	1.82977	1.34957	2.48084	0.00010017	Burn and corrosion of shoulder and upper limb, except wrist and hand
S	S89	947	0.0311954	408	0.0134401	1.29463	1.13653	1.47472	0.00010197	Other and unspecified injuries of lower leg
N	N48	568	0.0187107	229	0.00754356	1.40235	1.18199	1.66379	0.00010577	Other disorders of penis
I	I34	611	0.0201272	251	0.00826827	1.39062	1.1763	1.644	0.00011281	Nonrheumatic mitral valve disorders
R	R03	1709	0.0562967	780	0.0256942	1.20283	1.09519	1.32106	0.00011303	Abnormal blood-pressure reading, without diagnosis
B	B20	473	0.0155812	191	0.00629179	1.52045	1.22838	1.88196	0.00011812	Human immunodeficiency virus [HIV] disease
Z	Z33	1271	0.0418684	727	0.0239483	1.23148	1.10755	1.36929	0.00011937	Pregnant state
H	H73	201	0.00662121	53	0.00174589	1.94434	1.38546	2.72866	0.00012027	Other disorders of tympanic membrane
J	J93	529	0.017426	186	0.00612709	1.45929	1.20302	1.77014	0.00012508	Pneumothorax and air leak
N	N83	592	0.0195013	284	0.00935534	1.35884	1.16	1.59177	0.00014555	Noninflammatory disorders of ovary, fallopian tube and broad ligament
Q	Q24	225	0.0074118	64	0.00210825	1.83308	1.3405	2.50666	0.0001475	Other congenital malformations of heart
I	I16	223	0.00734592	73	0.00240472	1.83674	1.3417	2.51443	0.00014803	Hypertensive crisis
T	T25	153	0.00504002	47	0.00154824	2.10833	1.433	3.10191	0.00015298	Burn and corrosion of ankle and foot
Z	Z89	255	0.00840004	78	0.00256942	1.71635	1.29749	2.27042	0.00015402	Acquired absence of limb
K	K00	330	0.0108706	113	0.00372237	1.6035	1.25539	2.04812	0.0001559	Disorders of tooth development and eruption
T	T21	145	0.00477649	50	0.00164707	2.24179	1.47261	3.41273	0.00016651	Burn and corrosion of trunk
K	K83	325	0.0107059	107	0.00352472	1.595	1.25029	2.03475	0.00017134	Other diseases of biliary tract
E	E75	82	0.00270119	9	0.000296472	5.00866	2.15573	11.6372	0.00017984	Disorders of sphingolipid metabolism and other lipid storage disorders
G	G64	91	0.00299766	18	0.000592944	2.75117	1.61696	4.681	0.0001899	Other disorders of peripheral nervous system
Y	Y28	61	0.00200942	12	0.000395296	5.00798	2.14562	11.6889	0.0001951	Contact with sharp object, undetermined intent
E	E08	200	0.00658827	61	0.00200942	1.7858	1.31598	2.42336	0.00019703	Diabetes mellitus due to underlying condition
K	K01	706	0.0232566	324	0.010673	1.32633	1.14222	1.54012	0.00021233	Embedded and impacted teeth
J	J01	2875	0.0947063	1581	0.0520802	1.13586	1.06161	1.21531	0.00022153	Acute sinusitis
Q	Q10	160	0.00527061	61	0.00200942	2.07849	1.40878	3.06658	0.0002268	Congenital malformations of eyelid, lacrimal apparatus and orbit
B	B49	151	0.00497414	43	0.00141648	2.01913	1.38898	2.93516	0.00023193	Unspecified mycosis
C	C96	234	0.00770827	101	0.00332707	1.67683	1.27207	2.21038	0.00024513	Other and unspecified malignant neoplasms of lymphoid, hematopoietic and related tissue
Q	Q87	252	0.00830122	77	0.00253648	1.76882	1.30279	2.40157	0.00025695	Other specified congenital malformation syndromes affecting multiple systems
Q	Q68	284	0.00935534	127	0.00418355	1.62667	1.25222	2.1131	0.00026745	Other congenital musculoskeletal deformities
M	M22	641	0.0211154	317	0.0104424	1.31874	1.13442	1.533	0.00031596	Disorder of patella
H	H66	2183	0.0719109	1150	0.0378825	1.16291	1.07097	1.26273	0.00032832	Suppurative and unspecified otitis media
W	W50	301	0.00991534	123	0.00405178	1.56204	1.22388	1.99363	0.00033966	Accidental hit, strike, kick, twist, bite or scratch by another person
Q	Q18	158	0.00520473	52	0.00171295	2.04201	1.3813	3.01875	0.00034418	Other congenital malformations of face and neck
M	M00	122	0.00401884	30	0.00098824	2.21663	1.43318	3.42836	0.00034692	Pyogenic arthritis
H	H44	132	0.00434826	39	0.00128471	2.17048	1.41907	3.31977	0.00035123	Disorders of globe
T	T30	280	0.00922357	115	0.00378825	1.60108	1.23571	2.07449	0.00036899	Burn and corrosion, body region unspecified
S	S43	599	0.0197319	278	0.00915769	1.34256	1.14083	1.57997	0.00039129	Dislocation and sprain of joints and ligaments of shoulder girdle
E	E04	1308	0.0430873	574	0.0189083	1.22055	1.09279	1.36324	0.00041098	Other nontoxic goiter
L	L76	132	0.00434826	37	0.00121883	2.06163	1.37902	3.08214	0.00042133	Intraoperative and postprocedural complications of skin and subcutaneous tissue
K	K43	348	0.0114636	133	0.0043812	1.48265	1.18924	1.84845	0.00046453	Ventral hernia
A	A64	411	0.0135389	182	0.00599532	1.42903	1.17003	1.74537	0.00046692	Unspecified sexually transmitted disease
N	N12	328	0.0108048	123	0.00405178	1.50304	1.19615	1.88867	0.00047039	Tubulo-interstitial nephritis, not specified as acute or chronic
F	F65	83	0.00273413	2	6.58827e-05	12.4073	3.01234	51.1034	0.0004889	Paraphilias
J	J70	183	0.00602826	48	0.00158118	1.89712	1.31717	2.73242	0.00058196	Respiratory conditions due to other external agents
K	K12	500	0.0164707	195	0.00642356	1.37866	1.14742	1.65651	0.00060808	Stomatitis and related lesions
Z	Z32	974	0.0320849	469	0.0154495	1.23424	1.09355	1.39302	0.00065385	Encounter for pregnancy test and childbirth and childcare instruction
I	I35	389	0.0128142	161	0.00530355	1.42782	1.1626	1.75354	0.00068147	Nonrheumatic aortic valve disorders
N	N84	709	0.0233554	408	0.0134401	1.26486	1.10416	1.44895	0.00070096	Polyp of female genital tract
I	I77	543	0.0178871	246	0.00810357	1.34482	1.13273	1.59662	0.0007164	Other disorders of arteries and arterioles
T	T15	346	0.0113977	159	0.00523767	1.43997	1.16509	1.7797	0.00074139	Foreign body on external eye
Z	Z08	1104	0.0363672	699	0.023026	1.21716	1.08566	1.36458	0.00075457	Encounter for follow-up examination after completed treatment for malignant neoplasm
I	I42	553	0.0182166	225	0.0074118	1.34272	1.13097	1.59412	0.00076386	Cardiomyopathy
Z	Z47	776	0.0255625	369	0.0121554	1.27346	1.10622	1.46598	0.00076463	Orthopedic aftercare
W	W13	89	0.00293178	22	0.000724709	2.79052	1.53447	5.07471	0.00077032	Fall from, out of or through building or structure
G	G11	62	0.00204236	6	0.000197648	4.81996	1.91084	12.158	0.00086315	Hereditary ataxia
N	N43	365	0.0120236	166	0.00546826	1.46535	1.17036	1.8347	0.00086329	Hydrocele and spermatocele
T	T73	79	0.00260237	16	0.000527061	2.75139	1.51437	4.99891	0.00089325	Effects of other deprivation
Q	Q20	185	0.00609415	91	0.00299766	1.7954	1.27113	2.53591	0.00089498	Congenital malformations of cardiac chambers and connections
N	N16	177	0.00583062	73	0.00240472	1.68603	1.23815	2.2959	0.00091303	Renal tubulo-interstitial disorders in diseases classified elsewhere
M	M99	769	0.0253319	364	0.0119906	1.2613	1.09869	1.44798	0.00097911	Biomechanical lesions, not elsewhere classified
O	O21	357	0.0117601	149	0.00490826	1.42144	1.15311	1.75221	0.00098541	Excessive vomiting in pregnancy
T	T19	93	0.00306354	21	0.000691768	2.29971	1.40125	3.77425	0.00098543	Foreign body in genitourinary tract
E	E73	262	0.00863063	89	0.00293178	1.57931	1.20329	2.07284	0.0009883	Lactose intolerance
T	T26	100	0.00329413	43	0.00141648	2.15618	1.36439	3.40747	0.00099948	Burn and corrosion confined to eye and adnexa
H	H74	213	0.0070165	59	0.00194354	1.68972	1.23546	2.31101	0.00102538	Other disorders of middle ear mastoid
I	I27	423	0.0139342	176	0.00579767	1.38533	1.14032	1.68299	0.00102989	Other pulmonary heart diseases
J	J31	1137	0.0374543	558	0.0183813	1.20579	1.07803	1.34869	0.00105748	Chronic rhinitis, nasopharyngitis and pharyngitis
J	J10	1240	0.0408473	586	0.0193036	1.19577	1.07365	1.33178	0.00114276	Influenza due to other identified influenza virus
S	S71	247	0.00813651	100	0.00329413	1.56808	1.19442	2.05864	0.00119846	Open wound of hip and thigh
W	W20	255	0.00840004	113	0.00372237	1.53174	1.18286	1.98351	0.00122311	Struck by thrown, projected or falling object
H	H46	177	0.00583062	63	0.0020753	1.71481	1.23642	2.37831	0.00123093	Optic neuritis
K	K72	214	0.00704944	73	0.00240472	1.67046	1.22352	2.28066	0.00123858	Hepatic failure, not elsewhere classified
W	W00	134	0.00441414	48	0.00158118	1.8658	1.27559	2.7291	0.00130667	Fall due to ice and snow
Q	Q03	72	0.00237178	9	0.000296472	3.68459	1.66244	8.16643	0.00131955	Congenital hydrocephalus
I	I09	82	0.00270119	26	0.000856475	2.43403	1.41356	4.19119	0.00133548	Other rheumatic heart diseases
L	L82	430	0.0141648	320	0.0105412	0.772542	0.659604	0.904817	0.00137254	Seborrheic keratosis
Z	Z95	926	0.0305037	463	0.0152518	1.24006	1.0865	1.41534	0.00142355	Presence of cardiac and vascular implants and grafts
H	H21	172	0.00566591	73	0.00240472	1.73578	1.23587	2.43791	0.00146317	Other disorders of iris and ciliary body
N	N25	229	0.00754356	83	0.00273413	1.58678	1.19348	2.10968	0.00148788	Disorders resulting from impaired renal tubular function
A	A40	60	0.00197648	9	0.000296472	3.37582	1.5934	7.15211	0.00149231	Streptococcal sepsis
K	K06	169	0.00556709	47	0.00154824	1.75651	1.23971	2.48876	0.00153183	Other disorders of gingiva and edentulous alveolar ridge
K	K60	342	0.0112659	161	0.00530355	1.40763	1.13921	1.7393	0.00153835	Fissure and fistula of anal and rectal regions
E	E20	409	0.013473	208	0.0068518	1.3587	1.12218	1.64508	0.00168247	Hypoparathyroidism
T	T47	52	0.00171295	10	0.000329413	3.16177	1.53727	6.50295	0.00175589	Poisoning by, adverse effect of and underdosing of agents primarily affecting the gastrointestinal system
G	G32	40	0.00131765	5	0.000164707	5.32895	1.8649	15.2275	0.00178822	Other degenerative disorders of nervous system in diseases classified elsewhere
I	I79	246	0.00810357	110	0.00362355	1.53736	1.17311	2.01472	0.0018257	Disorders of arteries, arterioles and capillaries in diseases classified elsewhere
I	I65	300	0.0098824	136	0.00448002	1.44922	1.1473	1.8306	0.00185316	Occlusion and stenosis of precerebral arteries, not resulting in cerebral infarction
S	S56	190	0.00625885	68	0.00224001	1.64988	1.20342	2.26197	0.00187016	Injury of muscle, fascia and tendon at forearm level
N	N49	106	0.00349178	27	0.000889416	2.14266	1.32407	3.46735	0.00191585	Inflammatory disorders of male genital organs, not elsewhere classified
A	A04	327	0.0107718	134	0.00441414	1.42451	1.13911	1.78142	0.00192356	Other bacterial intestinal infections
D	D60	79	0.00260237	24	0.000790592	2.52673	1.40335	4.54936	0.00200585	Acquired pure red cell aplasia [erythroblastopenia]
T	T48	82	0.00270119	16	0.000527061	2.51936	1.40132	4.52942	0.00201935	Poisoning by, adverse effect of and underdosing of agents primarily acting on smooth and skeletal muscles and the respiratory system
D	D32	76	0.00250354	31	0.00102118	2.47175	1.38947	4.39704	0.00207567	Benign neoplasm of meninges
I	I28	69	0.00227295	13	0.000428237	2.67619	1.42992	5.00867	0.00208216	Other diseases of pulmonary vessels
I	I66	86	0.00283295	18	0.000592944	2.42901	1.37888	4.27887	0.00212577	Occlusion and stenosis of cerebral arteries, not resulting in cerebral infarction
N	N51	245	0.00807063	120	0.00395296	1.47253	1.15036	1.88494	0.00212739	Disorders of male genital organs in diseases classified elsewhere
M	M40	321	0.0105742	108	0.00355766	1.45586	1.14518	1.85082	0.00216301	Kyphosis and lordosis
J	J41	94	0.00309649	25	0.000823533	2.09212	1.30472	3.35473	0.00218381	Simple and mucopurulent chronic bronchitis
Z	Z31	225	0.0074118	214	0.00704944	0.722644	0.586673	0.890129	0.00225567	Encounter for procreative management
A	A63	201	0.00662121	84	0.00276707	1.5693	1.17247	2.10043	0.00244742	Other predominantly sexually transmitted diseases, not elsewhere classified
W	W11	79	0.00260237	26	0.000856475	2.21398	1.32364	3.7032	0.00245939	Fall on and from ladder
E	E41	48	0.00158118	10	0.000329413	3.26445	1.51534	7.03248	0.00251563	Nutritional marasmus
E	E34	419	0.0138024	171	0.00563297	1.36802	1.11607	1.67687	0.00255065	Other endocrine disorders
I	I96	146	0.00480943	44	0.00144942	1.78927	1.22605	2.61122	0.00255569	Gangrene, not elsewhere classified
S	S03	73	0.00240472	22	0.000724709	2.51531	1.37764	4.59246	0.0026734	Dislocation and sprain of joints and ligaments of head
D	D44	34	0.00112001	8	0.000263531	6.21925	1.87653	20.612	0.00279404	Neoplasm of uncertain behavior of endocrine glands
T	T84	303	0.00998122	113	0.00372237	1.42852	1.1299	1.80606	0.0028764	Complications of internal orthopedic prosthetic devices, implants and grafts
X	X79	53	0.00174589	1	3.29413e-05	20.4344	2.80435	148.899	0.0029052	Intentional self-harm by blunt object
R	R84	45	0.00148236	9	0.000296472	4.133	1.62373	10.52	0.00291236	Abnormal findings in specimens from respiratory organs and thorax
Y	Y33	73	0.00240472	23	0.000757651	2.4274	1.35335	4.35383	0.0029294	Other specified events, undetermined intent
G	G57	330	0.0108706	129	0.00424943	1.39058	1.11867	1.72858	0.00297677	Mononeuropathies of lower limb
J	J11	1156	0.0380802	529	0.017426	1.18579	1.05941	1.32724	0.00303923	Influenza due to unidentified influenza virus
Z	Z36	464	0.0152848	410	0.0135059	0.79598	0.683925	0.926393	0.00320236	Encounter for antenatal screening of mother
M	M06	289	0.00952004	128	0.00421649	1.41962	1.1228	1.7949	0.00341393	Other rheumatoid arthritis
K	K40	696	0.0229272	404	0.0133083	1.24896	1.07593	1.44981	0.00347893	Inguinal hernia
E	E51	45	0.00148236	5	0.000164707	4.0696	1.57941	10.486	0.00365597	Thiamine deficiency
L	L50	1243	0.0409461	652	0.0214777	1.16976	1.05234	1.30029	0.00367017	Urticaria
W	W08	36	0.00118589	7	0.000230589	5.778	1.75755	18.9954	0.00386902	Fall from other furniture
J	J09	72	0.00237178	21	0.000691768	2.42217	1.32806	4.41765	0.00391024	Influenza due to certain identified influenza viruses
X	X19	66	0.00217413	27	0.000889416	2.46846	1.33523	4.56348	0.00395053	Contact with other heat and hot substances
S	S23	146	0.00480943	57	0.00187766	1.65282	1.17108	2.33272	0.00425903	Dislocation and sprain of joints and ligaments of thorax
Q	Q76	168	0.00553414	55	0.00181177	1.64366	1.16768	2.31367	0.0043916	Congenital malformations of spine and bony thorax
E	E02	51	0.00168001	7	0.000230589	3.22927	1.4391	7.24637	0.00447348	Subclinical iodine-deficiency hypothyroidism
B	B36	406	0.0133742	175	0.00576473	1.32866	1.09165	1.61712	0.0045868	Other superficial mycoses
D	D48	475	0.0156471	335	0.0110353	0.798795	0.683724	0.933233	0.0046454	Neoplasm of uncertain behavior of other and unspecified sites
J	J37	52	0.00171295	16	0.000527061	2.5476	1.33263	4.87025	0.00467637	Chronic laryngitis and laryngotracheitis
Z	Z14	103	0.00339296	29	0.000955299	1.98392	1.23304	3.19205	0.00475346	Genetic carrier
X	X08	58	0.0019106	14	0.000461179	3.17969	1.42345	7.10275	0.00478696	Exposure to other specified smoke, fire and flames
M	M14	32	0.00105412	5	0.000164707	4.56519	1.5865	13.1365	0.00486526	Arthropathies in other diseases classified elsewhere
L	L55	126	0.00415061	34	0.00112001	1.78416	1.19233	2.66975	0.00487147	Sunburn
D	D36	264	0.00869651	109	0.00359061	1.42635	1.11337	1.82732	0.00496041	Benign neoplasm of other and unspecified sites
M	M92	241	0.00793886	201	0.00662121	0.738717	0.597997	0.912552	0.0049746	Other juvenile osteochondrosis
K	K70	159	0.00523767	58	0.0019106	1.66315	1.1649	2.3745	0.00510823	Alcoholic liver disease
D	D49	635	0.0209177	352	0.0115953	1.24102	1.06662	1.44394	0.00519443	Neoplasms of unspecified behavior
R	R37	71	0.00233883	19	0.000625885	2.22091	1.26827	3.88911	0.00524867	Sexual dysfunction, unspecified
S	S98	62	0.00204236	16	0.000527061	2.55604	1.32071	4.94685	0.00534171	Traumatic amputation of ankle and foot
Z	Z52	55	0.00181177	64	0.00210825	0.55279	0.364152	0.839147	0.00537885	Donors of organs and tissues
N	N97	110	0.00362355	100	0.00329413	0.661562	0.494391	0.885259	0.00543523	Female infertility
J	J94	149	0.00490826	54	0.00177883	1.66896	1.16278	2.39551	0.00547171	Other pleural conditions
I	I33	122	0.00401884	32	0.00105412	1.84943	1.19794	2.85522	0.00551931	Acute and subacute endocarditis
T	T59	63	0.0020753	13	0.000428237	2.62983	1.32653	5.21361	0.0056192	Toxic effect of other gases, fumes and vapors
O	O23	238	0.00784004	103	0.00339296	1.44102	1.1121	1.86721	0.0057144	Infections of genitourinary tract in pregnancy
D	D12	802	0.0264189	417	0.0137365	1.1988	1.05412	1.36333	0.00572266	Benign neoplasm of colon, rectum, anus and anal canal
E	E84	67	0.00220707	23	0.000757651	2.33231	1.2741	4.26942	0.00604711	Cystic fibrosis
Z	Z84	937	0.030866	471	0.0155154	1.19556	1.05182	1.35894	0.00627665	Family history of other conditions
Q	Q92	48	0.00158118	7	0.000230589	3.32003	1.40006	7.87294	0.00645299	Other trisomies and partial trisomies of the autosomes, not elsewhere classified
N	N75	39	0.00128471	9	0.000296472	3.16697	1.38027	7.26647	0.0065176	Diseases of Bartholin's gland
C	C22	128	0.00421649	34	0.00112001	1.8046	1.17941	2.7612	0.00652096	Malignant neoplasm of liver and intrahepatic bile ducts
G	G63	40	0.00131765	10	0.000329413	2.93424	1.34957	6.37964	0.0065979	Polyneuropathy in diseases classified elsewhere
O	O70	199	0.00655532	179	0.0058965	0.736218	0.590201	0.918361	0.00662673	Perineal laceration during delivery
F	F21	41	0.00135059	5	0.000164707	3.70354	1.43491	9.55894	0.00680204	Schizotypal disorder
Z	Z39	469	0.0154495	368	0.0121224	0.814086	0.701302	0.945009	0.00686461	Encounter for maternal postpartum care and examination
H	H16	373	0.0122871	183	0.00602826	1.32271	1.07881	1.62176	0.00715797	Keratitis
G	G99	160	0.00527061	73	0.00240472	1.57723	1.13051	2.20046	0.00731901	Other disorders of nervous system in diseases classified elsewhere
Q	Q05	57	0.00187766	14	0.000461179	2.67623	1.30075	5.50618	0.00748882	Spina bifida
K	K81	283	0.0093224	112	0.00368943	1.38741	1.0913	1.76387	0.00751163	Cholecystitis
I	I74	367	0.0120895	145	0.00477649	1.35014	1.08323	1.68282	0.00755343	Arterial embolism and thrombosis
K	K57	1006	0.033139	569	0.0187436	1.16908	1.04238	1.31118	0.00760557	Diverticular disease of intestine
H	H10	1767	0.0582073	896	0.0295154	1.12948	1.03287	1.23512	0.00760973	Conjunctivitis
M	M93	54	0.00177883	52	0.00171295	0.553472	0.357541	0.856772	0.00796993	Other osteochondropathies
J	J85	48	0.00158118	13	0.000428237	2.67388	1.28928	5.54542	0.00822532	Abscess of lung and mediastinum
J	J84	256	0.00843298	106	0.00349178	1.40365	1.09062	1.80652	0.00844523	Other interstitial pulmonary diseases
M	M84	816	0.0268801	486	0.0160095	1.20168	1.04797	1.37793	0.00851621	Disorder of continuity of bone
K	K74	357	0.0117601	134	0.00441414	1.34091	1.07652	1.67025	0.00884524	Fibrosis and cirrhosis of liver
F	F24	34	0.00112001	1	3.29413e-05	14.2573	1.92963	105.341	0.00921013	Shared psychotic disorder
S	S14	98	0.00322825	30	0.00098824	1.97379	1.18139	3.29768	0.00941818	Injury of nerves and spinal cord at neck level
C	C94	253	0.00833416	227	0.00747768	0.763472	0.622551	0.936292	0.00953471	Other leukemias of specified cell type
Q	Q17	37	0.00121883	10	0.000329413	3.95674	1.39109	11.2543	0.00991247	Other congenital malformations of ear
S	S34	93	0.00306354	39	0.00128471	1.88912	1.16471	3.06407	0.00994064	Injury of lumbar and sacral spinal cord and nerves at abdomen, lower back and pelvis level
N	N08	114	0.00375531	55	0.00181177	1.66329	1.12785	2.45293	0.0102587	Glomerular disorders in diseases classified elsewhere
Z	Z3A	785	0.0258589	576	0.0189742	0.852789	0.754851	0.963434	0.0105138	Weeks of gestation
N	N50	995	0.0327766	484	0.0159436	1.17373	1.03809	1.32708	0.0105687	Other and unspecified disorders of male genital organs
J	J86	79	0.00260237	25	0.000823533	1.96596	1.17068	3.3015	0.010596	Pyothorax
R	R77	213	0.0070165	69	0.00227295	1.4663	1.09098	1.97074	0.011174	Other abnormalities of plasma proteins
W	W54	246	0.00810357	105	0.00345884	1.40543	1.08032	1.82838	0.0112276	Contact with dog
K	K73	62	0.00204236	13	0.000428237	2.2802	1.20458	4.3163	0.0113527	Chronic hepatitis, not elsewhere classified
B	B34	1951	0.0642685	980	0.0322825	1.1163	1.025	1.21572	0.0114975	Viral infection of unspecified site
R	R64	157	0.00517179	52	0.00171295	1.55023	1.10289	2.17902	0.0116111	Cachexia
G	G71	64	0.00210825	21	0.000691768	2.41444	1.21763	4.78757	0.0116114	Primary disorders of muscles
W	W12	35	0.00115295	20	0.000658827	2.95721	1.27332	6.86796	0.0116692	Fall on and from scaffolding
I	I83	422	0.0139012	203	0.00668709	1.26839	1.05436	1.52586	0.01169	Varicose veins of lower extremities
H	H18	367	0.0120895	172	0.00566591	1.30463	1.06013	1.60552	0.012026	Other disorders of cornea
G	G97	74	0.00243766	23	0.000757651	1.97833	1.16148	3.36964	0.0120423	Intraoperative and postprocedural complications and disorders of nervous system, not elsewhere classified
T	T67	82	0.00270119	23	0.000757651	1.93876	1.15517	3.2539	0.0122124	Effects of heat and light
K	K26	140	0.00461179	54	0.00177883	1.5411	1.09814	2.16274	0.0123707	Duodenal ulcer
T	T58	37	0.00121883	9	0.000296472	3.06692	1.27436	7.38095	0.0123831	Toxic effect of carbon monoxide
T	T41	58	0.0019106	13	0.000428237	2.32953	1.19999	4.52232	0.0124678	Poisoning by, adverse effect of and underdosing of anesthetics and therapeutic gases
L	L92	142	0.00467767	50	0.00164707	1.57236	1.10158	2.24434	0.0126728	Granulomatous disorders of skin and subcutaneous tissue
A	A48	130	0.00428237	52	0.00171295	1.59934	1.10543	2.31395	0.0127088	Other bacterial diseases, not elsewhere classified
T	T75	103	0.00339296	31	0.00102118	1.77288	1.12678	2.78946	0.0132821	Other and unspecified effects of other external causes
D	D20	360	0.0118589	219	0.00721415	1.26793	1.0496	1.53168	0.0138145	Benign neoplasm of soft tissue of retroperitoneum and peritoneum
M	M87	127	0.00418355	49	0.00161413	1.62047	1.10342	2.3798	0.0138209	Osteonecrosis
Q	Q43	98	0.00322825	28	0.000922357	1.78733	1.12373	2.84283	0.0141821	Other congenital malformations of intestine
D	D57	206	0.00678591	107	0.00352472	1.45394	1.0774	1.96208	0.0143861	Sickle-cell disorders
I	I88	173	0.00569885	76	0.00250354	1.46536	1.07863	1.99077	0.0145215	Nonspecific lymphadenitis
B	B55	44	0.00144942	8	0.000263531	3.21808	1.25539	8.24926	0.0149522	Leishmaniasis
D	D23	432	0.0142307	299	0.00984946	0.816348	0.693241	0.961316	0.0149741	Other benign neoplasms of skin
F	F04	27	0.000889416	4	0.000131765	6.16262	1.42212	26.7051	0.0150716	Amnestic disorder due to known physiological condition
G	G51	220	0.00724709	103	0.00339296	1.42487	1.0702	1.89706	0.015327	Facial nerve disorders
T	T32	70	0.00230589	36	0.00118589	2.0496	1.14697	3.66259	0.0153969	Corrosions classified according to extent of body surface involved
L	L83	319	0.0105083	144	0.00474355	1.30403	1.05074	1.61838	0.0159887	Acanthosis nigricans
L	L64	28	0.000922357	31	0.00102118	0.512888	0.297016	0.885656	0.0165918	Androgenic alopecia
M	M65	601	0.0197977	293	0.00965181	1.2045	1.0338	1.40339	0.0170183	Synovitis and tenosynovitis
Q	Q65	108	0.00355766	42	0.00138354	1.65018	1.09135	2.49516	0.0175812	Congenital deformities of hip
W	W21	118	0.00388708	115	0.00378825	0.696656	0.516645	0.939388	0.017792	Striking against or struck by sports equipment
D	D33	56	0.00184471	22	0.000724709	2.13783	1.13962	4.01038	0.0179257	Benign neoplasm of brain and other parts of central nervous system
W	W64	300	0.0098824	165	0.00543532	1.29875	1.0455	1.61335	0.0181751	Exposure to other animate mechanical forces
Z	Z02	4316	0.142175	2625	0.086471	1.07182	1.01179	1.13541	0.0183537	Encounter for administrative examination
S	S15	33	0.00108706	11	0.000362355	3.66215	1.23947	10.8202	0.0188562	Injury of blood vessels at neck level
L	L24	219	0.00721415	81	0.00266825	1.38336	1.054	1.81564	0.0193335	Irritant contact dermatitis
G	G50	117	0.00385414	45	0.00148236	1.55055	1.07235	2.24202	0.0197427	Disorders of trigeminal nerve
Q	Q52	22	0.000724709	2	6.58827e-05	5.74406	1.31358	25.1179	0.020217	Other congenital malformations of female genitalia
S	S55	29	0.000955299	3	9.8824e-05	5.65006	1.30699	24.425	0.0204275	Injury of blood vessels at forearm level
T	T69	52	0.00171295	12	0.000395296	2.33935	1.13955	4.80236	0.0205608	Other effects of reduced temperature
W	W55	98	0.00322825	30	0.00098824	1.69357	1.08218	2.65038	0.0211346	Contact with other mammals
S	S67	201	0.00662121	99	0.00326119	1.38934	1.05002	1.83831	0.0213581	Crushing injury of wrist, hand and fingers
H	H01	312	0.0102777	129	0.00424943	1.30554	1.04031	1.6384	0.0213901	Other inflammation of eyelid
H	H81	273	0.00899298	126	0.00415061	1.3158	1.04119	1.66282	0.0215643	Disorders of vestibular function
N	N45	241	0.00793886	107	0.00352472	1.3572	1.04581	1.7613	0.0216311	Orchitis and epididymitis
Q	Q62	28	0.000922357	26	0.000856475	0.507709	0.284071	0.90741	0.0221428	Congenital obstructive defects of renal pelvis and congenital malformations of ureter
M	M80	53	0.00174589	13	0.000428237	2.13301	1.11359	4.08565	0.0223483	Osteoporosis with current pathological fracture
H	H33	191	0.00629179	78	0.00256942	1.42435	1.04935	1.93336	0.0232714	Retinal detachments and breaks
Q	Q85	123	0.00405178	49	0.00161413	1.64751	1.06828	2.54081	0.0238972	Phakomatoses, not elsewhere classified
E	E58	19	0.000625885	1	3.29413e-05	10.1106	1.34137	76.2089	0.0247719	Dietary calcium deficiency
E	E74	103	0.00339296	29	0.000955299	1.65763	1.06549	2.57885	0.0250068	Other disorders of carbohydrate metabolism
S	S38	36	0.00118589	8	0.000263531	2.74164	1.13192	6.64052	0.0254494	Crushing injury and traumatic amputation of abdomen, lower back, pelvis and external genitals
N	N41	171	0.00563297	73	0.00240472	1.41542	1.04341	1.92005	0.0255401	Inflammatory diseases of prostate
A	A09	300	0.0098824	150	0.0049412	1.28002	1.02979	1.59106	0.0261197	Infectious gastroenteritis and colitis, unspecified
E	E23	356	0.0117271	169	0.00556709	1.26641	1.02777	1.56045	0.0266137	Hypofunction and other disorders of the pituitary gland
W	W14	31	0.00102118	7	0.000230589	3.31451	1.14781	9.57125	0.0267772	Fall from tree
I	I47	479	0.0157789	237	0.0078071	1.22189	1.02326	1.45907	0.0268316	Paroxysmal tachycardia
M	M36	1	3.29413e-05	5	0.000164707	0.0857554	0.00966529	0.760865	0.0274299	Systemic disorders of connective tissue in diseases classified elsewhere
E	E70	30	0.00098824	8	0.000263531	3.88543	1.1609	13.0042	0.0276631	Disorders of aromatic amino-acid metabolism
G	G06	66	0.00217413	20	0.000658827	1.91328	1.07168	3.41579	0.0282295	Intracranial and intraspinal abscess and granuloma
A	A53	170	0.00560003	62	0.00204236	1.45087	1.03933	2.02536	0.0287685	Other and unspecified syphilis
X	X31	43	0.00141648	7	0.000230589	2.63596	1.10431	6.292	0.0290005	Exposure to excessive natural cold
C	C48	3	9.8824e-05	8	0.000263531	0.219132	0.0559494	0.858257	0.0293018	Malignant neoplasm of retroperitoneum and peritoneum
C	C05	5	0.000164707	10	0.000329413	0.263716	0.078942	0.880977	0.0303199	Malignant neoplasm of palate
Q	Q15	44	0.00144942	11	0.000362355	2.46942	1.08749	5.60744	0.0307403	Other congenital malformations of eye
R	R85	801	0.026386	474	0.0156142	1.15252	1.01288	1.31141	0.0312318	Abnormal findings in specimens from digestive organs and abdominal cavity
J	J05	489	0.0161083	294	0.00968475	1.20757	1.01712	1.43369	0.031259	Acute obstructive laryngitis [croup] and epiglottitis
O	O60	155	0.00510591	64	0.00210825	1.41976	1.03167	1.95384	0.0314471	Preterm labor
I	I97	70	0.00230589	24	0.000790592	1.77591	1.04841	3.00822	0.0326973	Intraoperative and postprocedural complications and disorders of circulatory system, not elsewhere classified
N	N64	692	0.0227954	351	0.0115624	1.16365	1.01231	1.33762	0.0330017	Other disorders of breast
C	C55	12	0.000395296	11	0.000362355	0.353382	0.135372	0.92249	0.0336065	Malignant neoplasm of uterus, part unspecified
Z	Z80	1800	0.0592944	971	0.031986	1.10006	1.0074	1.20125	0.033659	Family history of primary malignant neoplasm
N	N10	143	0.00471061	59	0.00194354	1.42881	1.02761	1.98665	0.033846	Acute pyelonephritis
I	I86	230	0.00757651	186	0.00612709	0.785026	0.626991	0.982894	0.0348235	Varicose veins of other sites
D	D65	138	0.0045459	73	0.00240472	1.4572	1.02665	2.06831	0.0351057	Disseminated intravascular coagulation [defibrination syndrome]
D	D43	27	0.000889416	8	0.000263531	2.84932	1.07527	7.55033	0.0352116	Neoplasm of uncertain behavior of brain and central nervous system
M	M61	34	0.00112001	7	0.000230589	2.47126	1.06121	5.75488	0.035931	Calcification and ossification of muscle
K	K51	194	0.00639062	94	0.00309649	1.37339	1.02033	1.84862	0.0363725	Ulcerative colitis
N	N14	34	0.00112001	7	0.000230589	2.58305	1.05859	6.30282	0.0370623	Drug- and heavy-metal-induced tubulo-interstitial and tubular conditions
Q	Q63	56	0.00184471	22	0.000724709	1.936	1.03877	3.60821	0.0375524	Other congenital malformations of kidney
X	X10	40	0.00131765	16	0.000527061	2.27734	1.04751	4.95107	0.0377921	Contact with hot drinks, food, fats and cooking oils
N	N53	49	0.00161413	18	0.000592944	1.94955	1.0372	3.66441	0.0381351	Other male sexual dysfunction
H	H95	42	0.00138354	13	0.000428237	2.1185	1.03621	4.33121	0.0396437	Intraoperative and postprocedural complications and disorders of ear and mastoid process, not elsewhere classified
S	S04	34	0.00112001	9	0.000296472	2.57084	1.04379	6.33193	0.0400569	Injury of cranial nerve
J	J35	1213	0.0399578	695	0.0228942	1.11804	1.00488	1.24394	0.0404296	Chronic diseases of tonsils and adenoids
J	J67	7	0.000230589	12	0.000395296	0.35552	0.132208	0.95603	0.0404565	Hypersensitivity pneumonitis due to organic dust
E	E65	118	0.00388708	44	0.00144942	1.48558	1.01699	2.17008	0.0406502	Localized adiposity
Q	Q37	51	0.00168001	26	0.000856475	2.37474	1.03602	5.44332	0.0409962	Cleft palate with cleft lip
D	D18	357	0.0117601	257	0.00846592	0.826334	0.688154	0.99226	0.0410338	Hemangioma and lymphangioma, any site
Z	Z18	172	0.00566591	70	0.00230589	1.39744	1.01274	1.92829	0.0416505	Retained foreign body fragments
K	K37	206	0.00678591	113	0.00372237	1.33397	1.00893	1.76372	0.0431372	Unspecified appendicitis
J	J99	14	0.000461179	15	0.00049412	0.451189	0.208553	0.976113	0.0432415	Respiratory disorders in diseases classified elsewhere
X	X81	23	0.000757651	1	3.29413e-05	8.00922	1.05874	60.5887	0.0438784	Intentional self-harm by jumping or lying in front of moving object
S	S54	51	0.00168001	12	0.000395296	2.21214	1.02059	4.7948	0.0442608	Injury of nerves at forearm level
N	N15	49	0.00161413	14	0.000461179	1.98872	1.01596	3.89291	0.0448397	Other renal tubulo-interstitial diseases
X	X80	22	0.000724709	2	6.58827e-05	4.4592	1.03171	19.2734	0.0453107	Intentional self-harm by jumping from a high place
N	N26	77	0.00253648	30	0.00098824	1.61906	1.00833	2.59972	0.046121	Unspecified contracted kidney
Q	Q25	154	0.00507297	69	0.00227295	1.41607	1.00561	1.99408	0.04637	Congenital malformations of great arteries
I	I05	139	0.00457885	58	0.0019106	1.43398	1.0045	2.04708	0.0471771	Rheumatic mitral valve diseases
L	L51	53	0.00174589	14	0.000461179	1.87404	1.00779	3.48486	0.0472004	Erythema multiforme
I	I32	4	0.000131765	6	0.000197648	0.237364	0.0573356	0.982665	0.047246	Pericarditis in diseases classified elsewhere
A	A15	89	0.00293178	32	0.00105412	1.5928	1.00491	2.52463	0.0476137	Respiratory tuberculosis
Q	Q98	45	0.00148236	9	0.000296472	2.29746	1.00595	5.2471	0.0483759	Other sex chromosome abnormalities, male phenotype, not elsewhere classified
G	G46	22	0.000724709	5	0.000164707	2.76098	1.00653	7.57354	0.0485396	Vascular syndromes of brain in cerebrovascular diseases
O	O99	955	0.031459	582	0.0191719	1.12641	1.00059	1.26806	0.0488744	Other maternal diseases classifiable elsewhere but complicating pregnancy, childbirth and the puerperium
J	J17	19	0.000625885	3	9.8824e-05	4.41584	1.00627	19.3781	0.0490391	Pneumonia in diseases classified elsewhere
I	I75	14	0.000461179	1	3.29413e-05	8.18936	1.00534	66.7094	0.0494212	Atheroembolism
I	I15	266	0.00876239	113	0.00372237	1.27493	1.00017	1.62517	0.0498364	Secondary hypertension
G	G90	237	0.0078071	101	0.00332707	1.29319	0.999739	1.67277	0.0502331	Disorders of autonomic nervous system
G	G70	94	0.00309649	31	0.00102118	1.58883	0.99948	2.52569	0.0502575	Myasthenia gravis and other myoneural disorders
B	B58	21	0.000691768	4	0.000131765	3.43699	0.99541	11.8674	0.0508566	Toxoplasmosis
S	S45	16	0.000527061	3	9.8824e-05	4.39151	0.986577	19.5477	0.0521098	Injury of blood vessels at shoulder and upper arm level
Q	Q34	43	0.00141648	22	0.000724709	2.09101	0.988615	4.42269	0.0536062	Other congenital malformations of respiratory system
Z	Z28	678	0.0223342	308	0.0101459	1.15536	0.997606	1.33806	0.0538602	Immunization not carried out and underimmunization status
K	K61	154	0.00507297	80	0.00263531	1.37487	0.993226	1.90315	0.0549854	Abscess of anal and rectal regions
Q	Q61	77	0.00253648	34	0.00112001	1.62473	0.988418	2.67066	0.0556174	Cystic kidney disease
Y	Y29	17	0.000560003	3	9.8824e-05	4.18848	0.961138	18.2527	0.0564965	Contact with blunt object, undetermined intent
S	S64	74	0.00243766	31	0.00102118	1.64387	0.984207	2.74566	0.0575459	Injury of nerves at wrist and hand level
B	B65	1	3.29413e-05	6	0.000197648	0.115909	0.012534	1.07187	0.0575893	Schistosomiasis [bilharziasis]
C	C61	133	0.0043812	137	0.00451296	0.758859	0.570275	1.00981	0.0583547	Malignant neoplasm of prostate
Q	Q12	32	0.00105412	9	0.000296472	2.36445	0.969261	5.76795	0.0585784	Congenital lens malformations
N	N36	59	0.00194354	47	0.00154824	0.664892	0.435437	1.01526	0.0587796	Other disorders of urethra
L	L74	147	0.00484238	57	0.00187766	1.38124	0.987748	1.93149	0.0590383	Eccrine sweat disorders
D	D11	37	0.00121883	16	0.000527061	2.12872	0.967731	4.68256	0.0603248	Benign neoplasm of major salivary glands
M	M60	118	0.00388708	43	0.00141648	1.45183	0.983739	2.14267	0.0604626	Myositis
A	A81	11	0.000362355	1	3.29413e-05	7.23654	0.913325	57.3372	0.0609151	Atypical virus infections of central nervous system
Q	Q44	23	0.000757651	6	0.000197648	2.86346	0.952912	8.60457	0.0609242	Congenital malformations of gallbladder, bile ducts and liver
C	C77	125	0.00411767	58	0.0019106	1.42348	0.98254	2.0623	0.0619242	Secondary and unspecified malignant neoplasm of lymph nodes
E	E21	132	0.00434826	51	0.00168001	1.41073	0.982239	2.02616	0.0624703	Hyperparathyroidism and other disorders of parathyroid gland
B	B48	15	0.00049412	5	0.000164707	4.13099	0.920805	18.5328	0.0639928	Other mycoses, not elsewhere classified
N	N23	136	0.00448002	58	0.0019106	1.38083	0.981123	1.94338	0.064218	Unspecified renal colic
M	M49	80	0.00263531	37	0.00121883	1.522	0.974712	2.37659	0.0647014	Spondylopathies in diseases classified elsewhere
Q	Q74	319	0.0105083	174	0.00573179	1.24283	0.986664	1.56551	0.0648977	Other congenital malformations of limb(s)
A	A35	192	0.00632474	67	0.00220707	1.34158	0.981801	1.83321	0.0650859	Other tetanus
G	G03	146	0.00480943	50	0.00164707	1.41926	0.977954	2.05971	0.0653809	Meningitis due to other and unspecified causes
Q	Q06	26	0.000856475	9	0.000296472	2.49631	0.943346	6.6058	0.0654022	Other congenital malformations of spinal cord
W	W24	18	0.000592944	15	0.00049412	3.27461	0.926191	11.5776	0.0656266	Contact with lifting and transmission devices, not elsewhere classified
Q	Q38	105	0.00345884	38	0.00125177	1.47999	0.97473	2.24717	0.0657907	Other congenital malformations of tongue, mouth and pharynx
Y	Y75	18	0.000592944	2	6.58827e-05	4.02447	0.91057	17.787	0.0662977	Neurological devices associated with adverse incidents
O	O12	44	0.00144942	15	0.00049412	1.80632	0.960361	3.39746	0.066583	Gestational [pregnancy-induced] edema and proteinuria without hypertension
U	U07	2319	0.0763909	1021	0.0336331	1.07675	0.994862	1.16538	0.066902	Emergency use of U07
E	E29	295	0.00971769	144	0.00474355	1.23603	0.985066	1.55093	0.0672468	Testicular dysfunction
L	L42	68	0.00224001	53	0.00174589	0.699575	0.476925	1.02617	0.0675782	Pityriasis rosea
X	X12	35	0.00115295	14	0.000461179	2.09266	0.947978	4.61955	0.0675897	Contact with other hot fluids
T	T24	110	0.00362355	43	0.00141648	1.4685	0.971488	2.21979	0.0683422	Burn and corrosion of lower limb, except ankle and foot
O	O22	45	0.00148236	17	0.000560003	1.77524	0.956581	3.29451	0.0688723	Venous complications and hemorrhoids in pregnancy
B	B16	23	0.000757651	5	0.000164707	2.7513	0.921774	8.21208	0.0696824	Acute hepatitis B
O	O48	142	0.00467767	108	0.00355766	0.782978	0.60061	1.02072	0.0705495	Late pregnancy
C	C57	3	9.8824e-05	9	0.000296472	0.268983	0.0646056	1.1199	0.0711753	Malignant neoplasm of other and unspecified female genital organs
A	A00	10	0.000329413	1	3.29413e-05	6.73053	0.844109	53.6661	0.0718649	Cholera
G	G10	29	0.000955299	6	0.000197648	2.48375	0.920605	6.70104	0.0723991	Huntington's disease
W	W88	11	0.000362355	5	0.000164707	3.33442	0.893549	12.4429	0.0730623	Exposure to ionizing radiation
L	L28	270	0.00889416	108	0.00355766	1.25384	0.979005	1.60584	0.0731505	Lichen simplex chronicus and prurigo
Q	Q64	161	0.00530355	80	0.00263531	1.34872	0.97125	1.87288	0.0741278	Other congenital malformations of urinary system
Z	Z41	168	0.00553414	90	0.00296472	1.32431	0.972753	1.80293	0.0743475	Encounter for procedures for purposes other than remedying health state
N	N95	416	0.0137036	243	0.00800474	1.17141	0.983879	1.39469	0.0755064	Menopausal and other perimenopausal disorders
O	O80	454	0.0149554	316	0.0104095	0.86694	0.740387	1.01512	0.0761447	Encounter for full-term uncomplicated delivery
E	E54	19	0.000625885	3	9.8824e-05	3.12338	0.887082	10.9973	0.0761631	Ascorbic acid deficiency
C	C38	3	9.8824e-05	6	0.000197648	0.215281	0.0392578	1.18055	0.0769266	Malignant neoplasm of heart, mediastinum and pleura
M	M95	299	0.00984946	120	0.00395296	1.23019	0.977218	1.54865	0.0777714	Other acquired deformities of musculoskeletal system and connective tissue
B	B64	72	0.00237178	39	0.00128471	1.48919	0.955797	2.32024	0.0783837	Unspecified protozoal disease
K	K42	422	0.0139012	202	0.00665415	1.18555	0.980385	1.43364	0.0791516	Umbilical hernia
L	L75	23	0.000757651	7	0.000230589	2.42484	0.899331	6.53801	0.0800668	Apocrine sweat disorders
Q	Q78	39	0.00128471	11	0.000362355	2.00293	0.920101	4.3601	0.0800921	Other osteochondrodysplasias
K	K71	43	0.00141648	11	0.000362355	1.93295	0.922551	4.04995	0.0807493	Toxic liver disease
N	N46	73	0.00240472	91	0.00299766	0.711192	0.485083	1.04269	0.0808454	Male infertility
N	N47	259	0.0085318	166	0.00546826	1.25429	0.972219	1.61821	0.0812983	Disorders of prepuce
T	T33	31	0.00102118	6	0.000197648	2.20087	0.90602	5.34629	0.0815051	Superficial frostbite
N	N04	50	0.00164707	22	0.000724709	1.73178	0.932647	3.21564	0.0820107	Nephrotic syndrome
T	T49	43	0.00141648	12	0.000395296	1.86916	0.92126	3.79237	0.0831371	Poisoning by, adverse effect of and underdosing of topical agents primarily affecting skin and mucous membrane and by ophthalmological, otorhinorlaryngological and dental drugs
C	C40	14	0.000461179	17	0.000560003	0.445928	0.17769	1.1191	0.0853812	Malignant neoplasm of bone and articular cartilage of limbs
H	H70	62	0.00204236	21	0.000691768	1.61181	0.934898	2.77883	0.0858468	Mastoiditis and related conditions
J	J13	35	0.00115295	7	0.000230589	2.06754	0.90204	4.73893	0.0860979	Pneumonia due to Streptococcus pneumoniae
S	S74	4	0.000131765	6	0.000197648	0.283312	0.0670191	1.19765	0.0863931	Injury of nerves at hip and thigh level
I	I37	192	0.00632474	74	0.00243766	1.3007	0.963026	1.75678	0.0864736	Nonrheumatic pulmonary valve disorders
A	A42	11	0.000362355	2	6.58827e-05	6.13352	0.770933	48.7981	0.0865094	Actinomycosis
A	A07	27	0.000889416	10	0.000329413	2.10323	0.89786	4.92678	0.0869181	Other protozoal intestinal diseases
B	B01	262	0.00863063	134	0.00441414	1.22768	0.970525	1.55296	0.0871768	Varicella [chickenpox]
H	H49	55	0.00181177	19	0.000625885	1.73659	0.921679	3.272	0.087706	Paralytic strabismus
S	S25	17	0.000560003	4	0.000131765	3.69776	0.822753	16.6191	0.0880978	Injury of blood vessels of thorax
E	E31	14	0.000461179	2	6.58827e-05	5.98281	0.763277	46.8952	0.0886006	Polyglandular dysfunction
W	W16	24	0.000790592	4	0.000131765	2.56404	0.862385	7.62341	0.0903306	Fall, jump or diving into water
S	S24	33	0.00108706	10	0.000329413	2.17834	0.882128	5.37922	0.0914038	Injury of nerves and spinal cord at thorax level
S	S77	11	0.000362355	6	0.000197648	5.90683	0.750551	46.4866	0.091535	Crushing injury of hip and thigh
S	S47	10	0.000329413	1	3.29413e-05	5.95261	0.745745	47.5143	0.092346	Crushing injury of shoulder and upper arm
X	X38	32	0.00105412	4	0.000131765	2.49745	0.860026	7.25243	0.0924272	Flood
E	E25	24	0.000790592	5	0.000164707	2.52218	0.854383	7.44557	0.0939301	Adrenogenital disorders
C	C78	103	0.00339296	76	0.00250354	0.752807	0.539625	1.05021	0.0946086	Secondary malignant neoplasm of respiratory and digestive organs
T	T70	15	0.00049412	16	0.000527061	0.494476	0.216525	1.12923	0.0946218	Effects of air pressure and water pressure
C	C44	306	0.01008	221	0.00728003	0.84349	0.690786	1.02995	0.094847	Other and unspecified malignant neoplasm of skin
W	W86	19	0.000625885	6	0.000197648	2.91749	0.829695	10.2589	0.095126	Exposure to other specified electric current
G	G94	12	0.000395296	1	3.29413e-05	5.80839	0.729821	46.2269	0.09644	Other disorders of brain in diseases classified elsewhere
T	T62	22	0.000724709	7	0.000230589	2.52276	0.846099	7.52197	0.0968858	Toxic effect of other noxious substances eaten as food
S	S97	64	0.00210825	28	0.000922357	1.53167	0.924531	2.53753	0.0978604	Crushing injury of ankle and foot
Q	Q35	56	0.00184471	23	0.000757651	1.63439	0.909263	2.93781	0.100584	Cleft palate
R	R97	726	0.0239154	486	0.0160095	1.11722	0.97871	1.27534	0.100731	Abnormal tumor markers
D	D55	23	0.000757651	5	0.000164707	2.46815	0.836956	7.27846	0.101548	Anemia due to enzyme disorders
Z	Z42	11	0.000362355	9	0.000296472	0.451812	0.173828	1.17434	0.103058	Encounter for plastic and reconstructive surgery following medical procedure or healed injury
K	K55	120	0.00395296	54	0.00177883	1.35732	0.939976	1.95996	0.103153	Vascular disorders of intestine
J	J14	17	0.000560003	7	0.000230589	3.46483	0.770644	15.5779	0.105174	Pneumonia due to Hemophilus influenzae
W	W57	576	0.0189742	292	0.00961887	1.13641	0.973123	1.32709	0.106156	Bitten or stung by nonvenomous insect and other nonvenomous arthropods
M	M90	118	0.00388708	58	0.0019106	1.35976	0.935909	1.97555	0.10687	Osteopathies in diseases classified elsewhere
A	A56	82	0.00270119	28	0.000922357	1.44301	0.923469	2.25484	0.107321	Other sexually transmitted chlamydial diseases
J	J22	162	0.0053365	57	0.00187766	1.29717	0.94467	1.78119	0.107802	Unspecified acute lower respiratory infection
G	G61	41	0.00135059	18	0.000592944	1.71273	0.879521	3.33527	0.113552	Inflammatory polyneuropathy
H	H00	783	0.0257931	408	0.0134401	1.11214	0.974729	1.26893	0.114203	Hordeolum and chalazion
L	L04	72	0.00237178	38	0.00125177	1.44436	0.913028	2.28489	0.11615	Acute lymphadenitis
Q	Q84	26	0.000856475	5	0.000164707	2.18547	0.822958	5.8038	0.11666	Other congenital malformations of integument
Q	Q83	162	0.0053365	128	0.00421649	0.812864	0.627064	1.05372	0.117632	Congenital malformations of breast
D	D84	211	0.00695062	126	0.00415061	0.825787	0.649463	1.04998	0.118293	Other immunodeficiencies
U	U09	64	0.00210825	42	0.00138354	0.720239	0.476941	1.08765	0.118652	Post COVID-19 condition
N	N61	110	0.00362355	44	0.00144942	1.34309	0.926728	1.9465	0.119227	Inflammatory disorders of breast
N	N71	47	0.00154824	21	0.000691768	1.59707	0.885795	2.87947	0.119536	Inflammatory disease of uterus, except cervix
C	C67	45	0.00148236	18	0.000592944	1.63081	0.880441	3.02069	0.119924	Malignant neoplasm of bladder
D	D52	35	0.00115295	7	0.000230589	1.9499	0.839422	4.52944	0.120446	Folate deficiency anemia
Q	Q67	333	0.0109695	146	0.00480943	1.19718	0.953829	1.50261	0.120604	Congenital musculoskeletal deformities of head, face, spine and chest
K	K41	29	0.000955299	21	0.000691768	0.599441	0.313586	1.14587	0.121607	Femoral hernia
N	N80	184	0.0060612	105	0.00345884	1.23491	0.944444	1.6147	0.12303	Endometriosis
F	F66	54	0.00177883	11	0.000362355	1.69492	0.866111	3.31683	0.123479	Other sexual disorders
S	S26	19	0.000625885	4	0.000131765	3.2198	0.726675	14.2665	0.123661	Injury of heart
J	J92	56	0.00184471	17	0.000560003	1.5759	0.881723	2.81661	0.124757	Pleural plaque
O	O01	24	0.000790592	8	0.000263531	1.97962	0.826196	4.74328	0.125589	Hydatidiform mole
L	L43	28	0.000922357	20	0.000658827	0.626573	0.343901	1.14159	0.126679	Lichen planus
I	I48	736	0.0242448	419	0.0138024	1.11717	0.968882	1.28816	0.127287	Atrial fibrillation and flutter
A	A54	259	0.0085318	117	0.00385414	1.20573	0.947145	1.5349	0.128752	Gonococcal infection
K	K38	79	0.00260237	38	0.00125177	1.41555	0.902282	2.22081	0.13042	Other diseases of appendix
T	T66	15	0.00049412	5	0.000164707	2.41384	0.770271	7.5644	0.130511	Radiation sickness, unspecified
I	I72	192	0.00632474	96	0.00316237	1.23809	0.937816	1.63451	0.131821	Other aneurysm
A	A68	39	0.00128471	13	0.000428237	1.70267	0.850182	3.40996	0.133118	Relapsing fevers
Z	Z69	16	0.000527061	2	6.58827e-05	3.16237	0.703395	14.2176	0.133302	Encounter for mental health services for victim and perpetrator of abuse
M	M66	43	0.00141648	18	0.000592944	1.60525	0.862934	2.98612	0.135054	Spontaneous rupture of synovium and tendon
B	B25	27	0.000889416	23	0.000757651	0.621682	0.332685	1.16172	0.136213	Cytomegaloviral disease
W	W39	11	0.000362355	1	3.29413e-05	4.91938	0.602151	40.1898	0.13711	Discharge of firework
B	B67	6	0.000197648	14	0.000461179	0.413014	0.128582	1.32663	0.137482	Echinococcosis
C	C18	142	0.00467767	73	0.00240472	1.27075	0.925458	1.74487	0.138577	Malignant neoplasm of colon
X	X13	8	0.000263531	3	9.8824e-05	4.95056	0.595906	41.1274	0.138678	Contact with steam and other hot vapors
C	C7B	10	0.000329413	12	0.000395296	0.489849	0.18994	1.26331	0.139833	Secondary neuroendocrine tumors
O	O71	209	0.00688474	158	0.00520473	0.844021	0.673844	1.05718	0.13994	Other obstetric trauma
E	E26	23	0.000757651	4	0.000131765	2.27326	0.75948	6.80427	0.142072	Hyperaldosteronism
D	D04	33	0.00108706	35	0.00115295	0.677962	0.40226	1.14263	0.14447	Carcinoma in situ of skin
S	S52	639	0.0210495	471	0.0155154	0.898511	0.777621	1.03819	0.146623	Fracture of forearm
C	C80	458	0.0150871	223	0.00734592	1.14198	0.953807	1.36727	0.148413	Malignant neoplasm without specification of site
B	B54	3	9.8824e-05	6	0.000197648	0.190564	0.0199783	1.81771	0.149683	Unspecified malaria
S	S84	14	0.000461179	5	0.000164707	2.55651	0.71148	9.18611	0.150338	Injury of nerves at lower leg level
C	C82	8	0.000263531	12	0.000395296	0.483128	0.179027	1.30379	0.150934	Follicular lymphoma
B	B09	101	0.00332707	46	0.0015153	1.33107	0.900832	1.96679	0.151094	Unspecified viral infection characterized by skin and mucous membrane lesions
S	S35	21	0.000691768	11	0.000362355	2.09042	0.763399	5.72421	0.151378	Injury of blood vessels at abdomen, lower back and pelvis level
B	B94	53	0.00174589	17	0.000560003	1.51776	0.85718	2.6874	0.152344	Sequelae of other and unspecified infectious and parasitic diseases
O	O76	312	0.0102777	241	0.00793886	0.872233	0.723229	1.05194	0.152652	Abnormality in fetal heart rate and rhythm complicating labor and delivery
W	W32	11	0.000362355	2	6.58827e-05	4.52673	0.568891	36.0197	0.153601	Accidental handgun discharge and malfunction
I	I13	235	0.00774121	104	0.0034259	1.20195	0.932465	1.54931	0.155572	Hypertensive heart and chronic kidney disease
G	G00	27	0.000889416	8	0.000263531	1.93788	0.777015	4.83308	0.155934	Bacterial meningitis, not elsewhere classified
B	B89	101	0.00332707	48	0.00158118	1.33276	0.893834	1.98723	0.158741	Unspecified parasitic disease
I	I00	38	0.00125177	14	0.000461179	1.70754	0.808138	3.6079	0.160962	Rheumatic fever without heart involvement
S	S88	167	0.0055012	91	0.00299766	1.23445	0.919231	1.65776	0.161475	Traumatic amputation of lower leg
B	B44	15	0.00049412	14	0.000461179	0.562777	0.25163	1.25867	0.161576	Aspergillosis
D	D01	14	0.000461179	5	0.000164707	2.48366	0.694668	8.87987	0.161662	Carcinoma in situ of other and unspecified digestive organs
M	M01	49	0.00161413	26	0.000856475	1.48065	0.854075	2.56691	0.162088	Direct infections of joint in infectious and parasitic diseases classified elsewhere
X	X30	11	0.000362355	3	9.8824e-05	3.06473	0.637417	14.7353	0.162149	Exposure to excessive natural heat
L	L72	684	0.0225319	343	0.0112989	1.10609	0.960188	1.27417	0.162387	Follicular cysts of skin and subcutaneous tissue
E	E52	4	0.000131765	5	0.000164707	0.383171	0.0993602	1.47766	0.163627	Niacin deficiency [pellagra]
W	W34	196	0.0064565	94	0.00309649	1.23255	0.918326	1.65429	0.163767	Accidental discharge and malfunction from other and unspecified firearms and guns
G	G73	52	0.00171295	26	0.000856475	1.5597	0.834094	2.91653	0.163954	Disorders of myoneural junction and muscle in diseases classified elsewhere
O	O00	62	0.00204236	49	0.00161413	0.747975	0.496643	1.1265	0.164571	Ectopic pregnancy
C	C09	7	0.000230589	8	0.000263531	4.7742	0.525648	43.3618	0.164936	Malignant neoplasm of tonsil
E	E64	12	0.000395296	1	3.29413e-05	4.32711	0.544367	34.3957	0.166052	Sequelae of malnutrition and other nutritional deficiencies
A	A38	784	0.025826	539	0.0177554	0.919102	0.815672	1.03565	0.166079	Scarlet fever
Q	Q28	44	0.00144942	19	0.000625885	1.55265	0.832767	2.89483	0.166296	Other congenital malformations of circulatory system
Z	Z12	3502	0.115361	2292	0.0755015	1.04318	0.982431	1.10769	0.167282	Encounter for screening for malignant neoplasms
C	C34	119	0.00392002	74	0.00243766	1.26871	0.904975	1.77865	0.167364	Malignant neoplasm of bronchus and lung
X	X76	14	0.000461179	1	3.29413e-05	4.30591	0.541605	34.2331	0.167512	Intentional self-harm by smoke, fire and flames
W	W85	6	0.000197648	3	9.8824e-05	4.66807	0.523135	41.6544	0.167664	Exposure to electric transmission lines
D	D17	448	0.0147577	250	0.00823533	1.13094	0.949065	1.34767	0.168959	Benign lipomatous neoplasm
C	C12	1	3.29413e-05	6	0.000197648	0.19124	0.017728	2.06299	0.172818	Malignant neoplasm of pyriform sinus
N	N81	95	0.00312943	49	0.00161413	1.31029	0.887209	1.93513	0.174332	Female genital prolapse
B	B15	84	0.00276707	39	0.00128471	1.33617	0.878348	2.03263	0.175749	Acute hepatitis A
O	O66	54	0.00177883	45	0.00148236	0.745577	0.487155	1.14108	0.17633	Other obstructed labor
C	C92	53	0.00174589	22	0.000724709	1.54872	0.820648	2.92274	0.177029	Myeloid leukemia
A	A93	1	3.29413e-05	2	6.58827e-05	0.18723	0.0163121	2.14901	0.178442	Other arthropod-borne viral fevers, not elsewhere classified
O	O73	17	0.000560003	18	0.000592944	0.614454	0.302088	1.24981	0.178819	Retained placenta and membranes, without hemorrhage
E	E28	269	0.00886122	170	0.00560003	0.864505	0.698902	1.06935	0.179602	Ovarian dysfunction
Z	Z17	35	0.00115295	36	0.00118589	0.689004	0.399716	1.18766	0.179957	Estrogen receptor status
S	S95	6	0.000197648	1	3.29413e-05	4.31482	0.498497	37.3476	0.184259	Injury of blood vessels at ankle and foot level
L	L68	126	0.00415061	62	0.00204236	1.26332	0.893641	1.78594	0.185726	Hypertrichosis
L	L88	11	0.000362355	3	9.8824e-05	2.40692	0.653681	8.86251	0.186596	Pyoderma gangrenosum
E	E00	17	0.000560003	12	0.000395296	2.13598	0.69167	6.59624	0.18711	Congenital iodine-deficiency syndrome
C	C08	2	6.58827e-05	4	0.000131765	0.292402	0.0470225	1.81825	0.187251	Malignant neoplasm of other and unspecified major salivary glands
A	A79	8	0.000263531	3	9.8824e-05	4.13478	0.500778	34.1398	0.18755	Other rickettsioses
H	H80	37	0.00121883	20	0.000658827	1.59689	0.793598	3.21328	0.189531	Otosclerosis
I	I43	183	0.00602826	103	0.00339296	1.21298	0.907944	1.62051	0.191382	Cardiomyopathy in diseases classified elsewhere
A	A05	40	0.00131765	13	0.000428237	1.56362	0.799366	3.05857	0.191621	Other bacterial foodborne intoxications, not elsewhere classified
Q	Q79	163	0.00536944	64	0.00210825	1.23773	0.898645	1.70478	0.191648	Congenital malformations of musculoskeletal system, not elsewhere classified
Y	Y73	20	0.000658827	4	0.000131765	2.08069	0.692568	6.25104	0.191738	Gastroenterology and urology devices associated with adverse incidents
A	A66	15	0.00049412	3	9.8824e-05	3.91742	0.503768	30.4628	0.191967	Yaws
C	C71	76	0.00250354	49	0.00161413	1.38711	0.848278	2.2682	0.192181	Malignant neoplasm of brain
Q	Q53	105	0.00345884	59	0.00194354	1.31697	0.869945	1.99372	0.193114	Undescended and ectopic testicle
C	C16	22	0.000724709	11	0.000362355	1.8639	0.728569	4.7684	0.193869	Malignant neoplasm of stomach
Q	Q82	235	0.00774121	113	0.00372237	1.18609	0.916567	1.53486	0.194437	Other congenital malformations of skin
O	O45	25	0.000823533	12	0.000395296	1.71472	0.758755	3.87513	0.19487	Premature separation of placenta [abruptio placentae]
Q	Q13	32	0.00105412	8	0.000263531	1.74066	0.748155	4.04981	0.198267	Congenital malformations of anterior segment of eye
D	D21	149	0.00490826	79	0.00260237	1.22582	0.898605	1.6722	0.198735	Other benign neoplasms of connective and other soft tissue
A	A50	9	0.000296472	2	6.58827e-05	4.05943	0.477621	34.5022	0.199427	Congenital syphilis
N	N90	175	0.00576473	80	0.00263531	1.20479	0.906107	1.60192	0.199962	Other noninflammatory disorders of vulva and perineum
Q	Q16	15	0.00049412	4	0.000131765	2.30729	0.639747	8.32142	0.201439	Congenital malformations of ear causing impairment of hearing
N	N27	20	0.000658827	8	0.000263531	1.91703	0.705435	5.20956	0.202005	Small kidney of unknown cause
Q	Q60	35	0.00115295	19	0.000625885	1.61568	0.772523	3.37908	0.202527	Renal agenesis and other reduction defects of kidney
L	L80	63	0.0020753	25	0.000823533	1.43227	0.823127	2.49219	0.20365	Vitiligo
N	N62	332	0.0109365	154	0.00507297	1.14585	0.928246	1.41445	0.20515	Hypertrophy of breast
M	M83	663	0.0218401	376	0.0123859	1.09465	0.95108	1.2599	0.207401	Adult osteomalacia
Q	Q26	20	0.000658827	7	0.000230589	1.88569	0.700767	5.0742	0.209148	Congenital malformations of great veins
C	C53	25	0.000823533	12	0.000395296	1.71495	0.738823	3.98071	0.209324	Malignant neoplasm of cervix uteri
R	R75	6	0.000197648	1	3.29413e-05	3.93221	0.461288	33.5198	0.210462	Inconclusive laboratory evidence of human immunodeficiency virus [HIV]
Q	Q11	21	0.000691768	4	0.000131765	2.01996	0.671292	6.0782	0.210977	Anophthalmos, microphthalmos and macrophthalmos
Z	Z40	27	0.000889416	33	0.00108706	0.664596	0.349769	1.2628	0.212203	Encounter for prophylactic surgery
G	G37	79	0.00260237	44	0.00144942	1.31722	0.854256	2.03109	0.212392	Other demyelinating diseases of central nervous system
S	S44	24	0.000790592	7	0.000230589	1.79341	0.714454	4.50179	0.213528	Injury of nerves at shoulder and upper arm level
J	J47	93	0.00306354	43	0.00141648	1.28769	0.862685	1.92207	0.216004	Bronchiectasis
C	C83	36	0.00118589	17	0.000560003	1.59609	0.760967	3.34773	0.216025	Non-follicular lymphoma
C	C85	97	0.00319531	59	0.00194354	1.29147	0.860545	1.93817	0.21688	Other specified and unspecified types of non-Hodgkin lymphoma
X	X32	58	0.0019106	30	0.00098824	0.735388	0.451388	1.19807	0.217104	Exposure to sunlight
F	F55	29	0.000955299	7	0.000230589	1.71385	0.72762	4.03685	0.217757	Abuse of non-psychoactive substances
K	K28	28	0.000922357	10	0.000329413	1.62732	0.749423	3.53359	0.218384	Gastrojejunal ulcer
B	B83	24	0.000790592	14	0.000461179	1.67764	0.732668	3.84141	0.220935	Other helminthiases
T	T37	37	0.00121883	19	0.000625885	1.46832	0.79035	2.72786	0.224187	Poisoning by, adverse effect of and underdosing of other systemic anti-infectives and antiparasitics
M	M10	426	0.014033	228	0.00751062	1.12009	0.932312	1.34568	0.225766	Gout
Q	Q31	27	0.000889416	12	0.000395296	1.69755	0.720804	3.99784	0.225952	Congenital malformations of larynx
Q	Q01	9	0.000296472	1	3.29413e-05	3.63859	0.449305	29.4663	0.226171	Encephalocele
O	O86	58	0.0019106	29	0.000955299	1.37352	0.820767	2.29854	0.227003	Other puerperal infections
Q	Q51	31	0.00102118	16	0.000527061	1.57631	0.752412	3.30238	0.227793	Congenital malformations of uterus and cervix
A	A52	35	0.00115295	13	0.000428237	1.57599	0.750913	3.30764	0.229126	Late syphilis
W	W44	32	0.00105412	7	0.000230589	1.73874	0.70394	4.29471	0.230523	Foreign body entering into or through a natural orifice
T	T60	8	0.000263531	2	6.58827e-05	3.64181	0.439366	30.1862	0.230998	Toxic effect of pesticides
C	C72	17	0.000560003	6	0.000197648	1.9875	0.645227	6.1221	0.231448	Malignant neoplasm of spinal cord, cranial nerves and other parts of central nervous system
L	L52	10	0.000329413	12	0.000395296	0.532149	0.189047	1.49795	0.232212	Erythema nodosum
C	C7A	18	0.000592944	8	0.000263531	1.97324	0.643311	6.05253	0.234613	Malignant neuroendocrine tumors
O	O07	12	0.000395296	4	0.000131765	2.5042	0.54792	11.4451	0.236417	Failed attempted termination of pregnancy
D	D15	23	0.000757651	9	0.000296472	1.65072	0.717519	3.79766	0.238372	Benign neoplasm of other and unspecified intrathoracic organs
Z	Z19	1	3.29413e-05	2	6.58827e-05	0.224677	0.0187696	2.68943	0.238458	Hormone sensitivity malignancy status
D	D71	21	0.000691768	8	0.000263531	1.7043	0.700943	4.1439	0.239547	Functional disorders of polymorphonuclear neutrophils
W	W31	47	0.00154824	32	0.00105412	1.43075	0.787328	2.59999	0.239848	Contact with other and unspecified machinery
C	C26	13	0.000428237	3	9.8824e-05	2.49051	0.54102	11.4647	0.241448	Malignant neoplasm of other and ill-defined digestive organs
S	S68	83	0.00273413	52	0.00171295	1.28864	0.84234	1.97142	0.24239	Traumatic amputation of wrist, hand and fingers
I	I1A	7	0.000230589	1	3.29413e-05	3.70233	0.412257	33.2492	0.242499	Other hypertension
Q	Q45	51	0.00168001	32	0.00105412	1.40832	0.792195	2.50365	0.243449	Other congenital malformations of digestive system
O	O92	114	0.00375531	53	0.00174589	1.23024	0.867124	1.74542	0.245612	Other disorders of breast and disorders of lactation associated with pregnancy and the puerperium
X	X11	16	0.000527061	5	0.000164707	2.16802	0.586475	8.0145	0.246043	Contact with hot tap-water
K	K35	284	0.00935534	238	0.00784004	0.88437	0.718465	1.08858	0.246362	Acute appendicitis
S	S87	14	0.000461179	3	9.8824e-05	2.13494	0.590947	7.71296	0.247151	Crushing injury of lower leg
O	O33	23	0.000757651	10	0.000329413	1.5988	0.719008	3.55514	0.249775	Maternal care for disproportion
N	N21	77	0.00253648	53	0.00174589	0.795316	0.537427	1.17695	0.252119	Calculus of lower urinary tract
M	M97	17	0.000560003	4	0.000131765	1.93151	0.626031	5.95932	0.252127	Periprosthetic fracture around internal prosthetic joint
C	C14	8	0.000263531	9	0.000296472	0.524249	0.173446	1.58457	0.252495	Malignant neoplasm of other and ill-defined sites in the lip, oral cavity and pharynx
Y	Y71	22	0.000724709	5	0.000164707	1.81979	0.652238	5.07736	0.252764	Cardiovascular devices associated with adverse incidents
S	S28	9	0.000296472	1	3.29413e-05	3.39601	0.413718	27.8762	0.255007	Crushing injury of thorax, and traumatic amputation of part of thorax
O	O04	12	0.000395296	4	0.000131765	2.40494	0.530747	10.8973	0.255009	Complications following (induced) termination of pregnancy
E	E80	188	0.00619297	98	0.00322825	0.855538	0.653013	1.12088	0.257618	Disorders of porphyrin and bilirubin metabolism
B	B30	181	0.00596238	90	0.00296472	1.17407	0.888511	1.55142	0.259055	Viral conjunctivitis
O	O09	593	0.0195342	358	0.011793	1.09022	0.937788	1.26743	0.260972	Supervision of high risk pregnancy
C	C50	126	0.00415061	104	0.0034259	0.83993	0.619525	1.13875	0.261314	Malignant neoplasm of breast
P	P29	90	0.00296472	65	0.00214119	1.28998	0.825059	2.01688	0.264146	Cardiovascular disorders originating in the perinatal period
N	N72	142	0.00467767	71	0.00233883	1.18807	0.875129	1.61292	0.269232	Inflammatory disease of cervix uteri
C	C74	6	0.000197648	4	0.000131765	3.34214	0.39228	28.4743	0.26965	Malignant neoplasm of adrenal gland
N	N87	146	0.00480943	79	0.00260237	1.18667	0.875234	1.60893	0.27048	Dysplasia of cervix uteri
N	N06	4	0.000131765	5	0.000164707	0.468483	0.121446	1.80719	0.270971	Isolated proteinuria with specified morphological lesion
Q	Q22	51	0.00168001	29	0.000955299	1.37093	0.780676	2.40745	0.272143	Congenital malformations of pulmonary and tricuspid valves
Q	Q96	3	9.8824e-05	3	9.8824e-05	0.361378	0.0583346	2.23871	0.274015	Turner's syndrome
N	N65	6	0.000197648	8	0.000263531	0.529457	0.169205	1.65671	0.274579	Deformity and disproportion of reconstructed breast
D	D46	21	0.000691768	7	0.000230589	1.70181	0.651257	4.44705	0.277963	Myelodysplastic syndromes
A	A39	9	0.000296472	1	3.29413e-05	3.24824	0.38656	27.2949	0.278016	Meningococcal infection
A	A83	2	6.58827e-05	2	6.58827e-05	0.187414	0.00909111	3.86355	0.278126	Mosquito-borne viral encephalitis
D	D30	26	0.000856475	11	0.000362355	1.58149	0.69042	3.62258	0.278397	Benign neoplasm of urinary organs
L	L05	220	0.00724709	125	0.00411767	1.14947	0.89205	1.48118	0.281531	Pilonidal cyst and sinus
L	L71	173	0.00569885	104	0.0034259	0.86431	0.662421	1.12773	0.282667	Rosacea
X	X17	6	0.000197648	1	3.29413e-05	3.25665	0.377062	28.1273	0.283128	Contact with hot engines, machinery and tools
H	H42	11	0.000362355	2	6.58827e-05	2.33591	0.495306	11.0164	0.283667	Glaucoma in diseases classified elsewhere
N	N34	244	0.00803768	144	0.00474355	1.14088	0.896519	1.45185	0.283845	Urethritis and urethral syndrome
B	B02	427	0.0140659	221	0.00728003	1.10007	0.923501	1.31039	0.285336	Zoster [herpes zoster]
L	L44	172	0.00566591	92	0.0030306	1.16739	0.878242	1.55174	0.286491	Other papulosquamous disorders
C	C54	15	0.00049412	15	0.00049412	0.614839	0.25071	1.50783	0.287914	Malignant neoplasm of corpus uteri
C	C10	15	0.00049412	9	0.000296472	1.77313	0.615577	5.10739	0.288653	Malignant neoplasm of oropharynx
J	J03	875	0.0288237	586	0.0193036	0.93912	0.836006	1.05495	0.289843	Acute tonsillitis
E	E50	19	0.000625885	5	0.000164707	1.77531	0.61213	5.14881	0.290729	Vitamin A deficiency
D	D31	87	0.0028659	44	0.00144942	1.23912	0.831549	1.84647	0.292092	Benign neoplasm of eye and adnexa
X	X03	15	0.00049412	4	0.000131765	1.99041	0.550381	7.19814	0.293946	Exposure to controlled fire, not in building or structure
D	D13	62	0.00204236	30	0.00098824	1.30394	0.793439	2.1429	0.295064	Benign neoplasm of other and ill-defined parts of digestive system
P	P00	9	0.000296472	3	9.8824e-05	3.16355	0.364855	27.4302	0.295994	Newborn affected by maternal conditions that may be unrelated to present pregnancy
H	H36	5	0.000164707	2	6.58827e-05	3.16879	0.360669	27.8405	0.298243	Retinal disorders in diseases classified elsewhere
S	S78	13	0.000428237	10	0.000329413	0.59498	0.223605	1.58316	0.2984	Traumatic amputation of hip and thigh
Q	Q69	6	0.000197648	1	3.29413e-05	3.10567	0.365737	26.3718	0.29911	Polydactyly
H	H20	96	0.00316237	63	0.0020753	0.828031	0.579303	1.18355	0.300504	Iridocyclitis
C	C31	6	0.000197648	2	6.58827e-05	3.31823	0.337364	32.6373	0.303783	Malignant neoplasm of accessory sinuses
S	S20-S29	1	3.29413e-05	1	3.29413e-05	0.232196	0.0143388	3.76007	0.304067
B	B46	3	9.8824e-05	2	6.58827e-05	0.266826	0.0213558	3.33381	0.305173	Zygomycosis
Q	Q36	25	0.000823533	15	0.00049412	1.52341	0.680208	3.41185	0.306193	Cleft lip
Q	Q32	14	0.000461179	14	0.000461179	0.645114	0.278396	1.49489	0.306648	Congenital malformations of trachea and bronchus
O	O77	220	0.00724709	163	0.00536944	0.888993	0.709396	1.11406	0.306819	Other fetal stress complicating labor and delivery
O	O41	120	0.00395296	87	0.0028659	0.85409	0.630354	1.15724	0.308835	Other disorders of amniotic fluid and membranes
T	T61	3	9.8824e-05	3	9.8824e-05	0.431329	0.0835919	2.22563	0.315198	Toxic effect of noxious substances eaten as seafood
C	C75	12	0.000395296	4	0.000131765	2.20914	0.469842	10.3871	0.315591	Malignant neoplasm of other endocrine glands and related structures
B	B33	78	0.00256942	30	0.00098824	1.2664	0.797815	2.01022	0.316424	Other viral diseases, not elsewhere classified
D	D26	21	0.000691768	11	0.000362355	1.50752	0.673289	3.3754	0.31824	Other benign neoplasms of uterus
Q	Q40	87	0.0028659	52	0.00171295	1.25436	0.802875	1.95974	0.319486	Other congenital malformations of upper alimentary tract
O	O44	56	0.00184471	40	0.00131765	0.799872	0.514366	1.24385	0.321547	Placenta previa
L	L81	734	0.0241789	419	0.0138024	0.936037	0.82132	1.06678	0.32173	Other disorders of pigmentation
I	I40	8	0.000263531	9	0.000296472	0.539319	0.158996	1.82939	0.32179	Acute myocarditis
C	C17	11	0.000362355	3	9.8824e-05	2.19082	0.46384	10.3478	0.322116	Malignant neoplasm of small intestine
A	A51	32	0.00105412	13	0.000428237	1.49391	0.674273	3.3099	0.322689	Early syphilis
G	G23	26	0.000856475	7	0.000230589	1.55926	0.64505	3.76914	0.323936	Other degenerative diseases of basal ganglia
N	N82	9	0.000296472	2	6.58827e-05	2.22479	0.452849	10.9301	0.324832	Fistulae involving female genital tract
C	C11	14	0.000461179	4	0.000131765	1.9431	0.512095	7.37293	0.328897	Malignant neoplasm of nasopharynx
D	D39	8	0.000263531	2	6.58827e-05	2.20112	0.451307	10.7353	0.329127	Neoplasm of uncertain behavior of female genital organs
A	A77	6	0.000197648	1	3.29413e-05	2.8931	0.342244	24.4563	0.329345	Spotted fever [tick-borne rickettsioses]
A	A03	9	0.000296472	2	6.58827e-05	2.17416	0.456331	10.3587	0.329547	Shigellosis
R	R83	22	0.000724709	10	0.000329413	1.49454	0.665434	3.35669	0.330392	Abnormal findings in cerebrospinal fluid
K	K36	12	0.000395296	3	9.8824e-05	2.12749	0.462597	9.78435	0.33218	Other appendicitis
G	G09	11	0.000362355	2	6.58827e-05	2.13307	0.460732	9.87555	0.33261	Sequelae of inflammatory diseases of central nervous system
C	C06	9	0.000296472	6	0.000197648	0.57739	0.189652	1.75785	0.33359	Malignant neoplasm of other and unspecified parts of mouth
X	X04	12	0.000395296	6	0.000197648	2.12403	0.461028	9.78578	0.333782	Exposure to ignition of highly flammable material
O	O43	126	0.00415061	94	0.00309649	0.866653	0.648289	1.15857	0.333919	Placental disorders
M	M08	47	0.00154824	25	0.000823533	0.752938	0.421341	1.3455	0.338038	Juvenile arthritis
O	O67	70	0.00230589	48	0.00158118	0.827517	0.560227	1.22233	0.341474	Labor and delivery complicated by intrapartum hemorrhage, not elsewhere classified
N	N77	9	0.000296472	2	6.58827e-05	2.12268	0.450028	10.0122	0.34157	Vulvovaginal ulceration and inflammation in diseases classified elsewhere
D	D67	4	0.000131765	4	0.000131765	0.454206	0.0892914	2.31044	0.341643	Hereditary factor IX deficiency
D	D37	41	0.00135059	19	0.000625885	1.37993	0.710291	2.68088	0.34191	Neoplasm of uncertain behavior of oral cavity and digestive organs
J	J62	6	0.000197648	1	3.29413e-05	2.89143	0.323651	25.8314	0.341962	Pneumoconiosis due to dust containing silica
S	S53	97	0.00319531	59	0.00194354	1.21174	0.815299	1.80095	0.342136	Dislocation and sprain of joints and ligaments of elbow
J	J68	26	0.000856475	11	0.000362355	1.52181	0.639693	3.62033	0.342314	Respiratory conditions due to inhalation of chemicals, gases, fumes and vapors
T	T28	66	0.00217413	33	0.00108706	1.25293	0.783597	2.00336	0.346395	Burn and corrosion of other internal organs
B	B45	7	0.000230589	2	6.58827e-05	2.86838	0.318457	25.8359	0.347411	Cryptococcosis
G	G35	152	0.00500708	99	0.00326119	1.16325	0.846717	1.5981	0.350738	Multiple sclerosis
O	O11	18	0.000592944	13	0.000428237	0.699464	0.329747	1.48371	0.351531	Pre-existing hypertension with pre-eclampsia
L	L93	47	0.00154824	24	0.000790592	1.31434	0.739309	2.33663	0.351805	Lupus erythematosus
X	X00	6	0.000197648	2	6.58827e-05	2.76037	0.316896	24.0446	0.357888	Exposure to uncontrolled fire in building or structure
H	H83	72	0.00237178	44	0.00144942	0.822662	0.541911	1.24886	0.359383	Other diseases of inner ear
C	C25	21	0.000691768	21	0.000691768	0.715738	0.349484	1.46582	0.360508	Malignant neoplasm of pancreas
W	W28	5	0.000164707	3	9.8824e-05	2.83534	0.302936	26.5374	0.361061	Contact with powered lawn mower
C	C47	11	0.000362355	12	0.000395296	0.625673	0.22816	1.71576	0.362254	Malignant neoplasm of peripheral nerves and autonomic nervous system
A	A87	37	0.00121883	29	0.000955299	0.757277	0.415951	1.37869	0.363099	Viral meningitis
N	N44	73	0.00240472	35	0.00115295	1.24459	0.776296	1.99539	0.363593	Noninflammatory disorders of testis
O	O24	138	0.0045459	68	0.00224001	1.1568	0.844243	1.58506	0.364741	Diabetes mellitus in pregnancy, childbirth, and the puerperium
T	T27	9	0.000296472	2	6.58827e-05	2.09127	0.418597	10.4478	0.368699	Burn and corrosion of respiratory tract
E	E79	69	0.00227295	42	0.00138354	0.832256	0.553658	1.25104	0.377269	Disorders of purine and pyrimidine metabolism
I	I78	180	0.00592944	116	0.00382119	0.893001	0.694308	1.14855	0.378139	Diseases of capillaries
E	E30	168	0.00553414	86	0.00283295	1.13798	0.853552	1.5172	0.378394	Disorders of puberty, not elsewhere classified
I	I22	12	0.000395296	4	0.000131765	1.69976	0.516872	5.58977	0.382445	Subsequent ST elevation (STEMI) and non-ST elevation (NSTEMI) myocardial infarction
T	T53	8	0.000263531	2	6.58827e-05	2.01916	0.416441	9.79013	0.382997	Toxic effect of halogen derivatives of aliphatic and aromatic hydrocarbons
D	D03	28	0.000922357	30	0.00098824	0.762979	0.415207	1.40204	0.383525	Melanoma in situ
O	O02	146	0.00480943	84	0.00276707	1.14022	0.848373	1.53248	0.384352	Other abnormal products of conception
J	J82	32	0.00105412	11	0.000362355	1.38489	0.663291	2.89151	0.38598	Pulmonary eosinophilia, not elsewhere classified
A	A69	149	0.00490826	90	0.00296472	0.878899	0.655256	1.17887	0.388913	Other spirochetal infections
L	L13	15	0.00049412	6	0.000197648	1.63718	0.531742	5.04071	0.39024	Other bullous disorders
B	B82	28	0.000922357	13	0.000428237	1.36535	0.670948	2.77842	0.390297	Unspecified intestinal parasitism
S	S00-S09	5	0.000164707	1	3.29413e-05	2.68593	0.281738	25.6061	0.390433
B	B06	32	0.00105412	14	0.000461179	1.40125	0.647985	3.03017	0.391257	Rubella [German measles]
C	C84	19	0.000625885	13	0.000428237	1.48577	0.600851	3.67398	0.391361	Mature T/NK-cell lymphomas
C	C64	45	0.00148236	42	0.00138354	0.80404	0.487047	1.32735	0.393791	Malignant neoplasm of kidney, except renal pelvis
H	H27	58	0.0019106	25	0.000823533	1.24815	0.748977	2.08001	0.394945	Other disorders of lens
D	D82	25	0.000823533	7	0.000230589	1.49931	0.589481	3.81338	0.395145	Immunodeficiency associated with other major defects
D	D83	15	0.00049412	5	0.000164707	1.65738	0.51647	5.31861	0.395722	Common variable immunodeficiency
O	O64	29	0.000955299	18	0.000592944	0.754213	0.390722	1.45586	0.400553	Obstructed labor due to malposition and malpresentation of fetus
A	A28	10	0.000329413	4	0.000131765	1.73749	0.472209	6.39308	0.405904	Other zoonotic bacterial diseases, not elsewhere classified
W	W30	5	0.000164707	1	3.29413e-05	2.4766	0.275914	22.23	0.417972	Contact with agricultural machinery
Y	Y81	2	6.58827e-05	2	6.58827e-05	0.431766	0.0561048	3.32274	0.419863	General- and plastic-surgery devices associated with adverse incidents
L	L91	455	0.0149883	234	0.00770827	1.07295	0.904079	1.27337	0.420312	Hypertrophic disorders of skin
L	L12	6	0.000197648	2	6.58827e-05	1.96384	0.380047	10.1478	0.420582	Pemphigoid
D	D66	25	0.000823533	11	0.000362355	1.4199	0.596317	3.38093	0.428347	Hereditary factor VIII deficiency
S	S76	378	0.0124518	223	0.00734592	1.07746	0.89571	1.29609	0.42865	Injury of muscle, fascia and tendon at hip and thigh level
G	G07	2	6.58827e-05	2	6.58827e-05	0.373881	0.0325623	4.29291	0.42952	Intracranial and intraspinal abscess and granuloma in diseases classified elsewhere
N	N86	5	0.000164707	5	0.000164707	0.598977	0.166847	2.15032	0.431904	Erosion and ectropion of cervix uteri
O	O62	176	0.00579767	121	0.0039859	0.9054	0.70653	1.16025	0.432242	Abnormalities of forces of labor
C	C20	26	0.000856475	17	0.000560003	1.37046	0.623517	3.01219	0.432851	Malignant neoplasm of rectum
G	G54	168	0.00553414	90	0.00296472	1.11865	0.845227	1.48051	0.433003	Nerve root and plexus disorders
B	B26	15	0.00049412	9	0.000296472	1.4715	0.55956	3.86965	0.433612	Mumps
O	O87	25	0.000823533	14	0.000461179	1.35268	0.633328	2.88908	0.435256	Venous complications and hemorrhoids in the puerperium
D	D41	28	0.000922357	13	0.000428237	1.35215	0.633447	2.88629	0.435501	Neoplasm of uncertain behavior of urinary organs
L	L11	12	0.000395296	3	9.8824e-05	1.67977	0.454768	6.20451	0.436573	Other acantholytic disorders
H	H17	86	0.00283295	38	0.00125177	1.18442	0.772994	1.81483	0.43694	Corneal scars and opacities
W	W53	8	0.000263531	2	6.58827e-05	2.32831	0.276003	19.6412	0.437294	Contact with rodent
C	C04	2	6.58827e-05	4	0.000131765	0.444111	0.0568797	3.46757	0.438876	Malignant neoplasm of floor of mouth
A	A02	21	0.000691768	8	0.000263531	1.48841	0.542069	4.08688	0.440278	Other salmonella infections
C	C68	19	0.000625885	17	0.000560003	0.747225	0.356106	1.56792	0.440952	Malignant neoplasm of other and unspecified urinary organs
O	O61	12	0.000395296	13	0.000428237	0.709816	0.296837	1.69736	0.440979	Failed induction of labor
B	B08	327	0.0107718	199	0.00655532	0.926742	0.76347	1.12493	0.441648	Other viral infections characterized by skin and mucous membrane lesions, not elsewhere classified
M	M11	54	0.00177883	28	0.000922357	1.20864	0.744205	1.9629	0.443749	Other crystal arthropathies
G	G08	22	0.000724709	10	0.000329413	1.4883	0.535343	4.13761	0.445932	Intracranial and intraspinal phlebitis and thrombophlebitis
D	D34	24	0.000790592	8	0.000263531	1.39164	0.593861	3.26113	0.446888	Benign neoplasm of thyroid gland
A	A31	21	0.000691768	11	0.000362355	1.41302	0.577377	3.4581	0.448975	Infection due to other mycobacteria
B	B07	797	0.0262542	481	0.0158448	0.953001	0.841047	1.07986	0.450245	Viral warts
W	W59	10	0.000329413	1	3.29413e-05	2.27927	0.267177	19.4442	0.451304	Contact with other nonvenomous reptiles
O	O89	4	0.000131765	5	0.000164707	0.547962	0.114014	2.63355	0.45264	Complications of anesthesia during the puerperium
Q	Q80	27	0.000889416	12	0.000395296	1.34984	0.616519	2.95541	0.453085	Congenital ichthyosis
A	A80	45	0.00148236	34	0.00112001	0.829646	0.507468	1.35637	0.456496	Acute poliomyelitis
Q	Q56	139	0.00457885	96	0.00316237	1.14586	0.800428	1.64035	0.456987	Indeterminate sex and pseudohermaphroditism
D	D07	7	0.000230589	8	0.000263531	0.658888	0.217978	1.99164	0.459771	Carcinoma in situ of other and unspecified genital organs
L	L99	1	3.29413e-05	2	6.58827e-05	0.337595	0.0187254	6.08642	0.461762	Other disorders of skin and subcutaneous tissue in diseases classified elsewhere
M	M35	318	0.0104753	173	0.00569885	1.08268	0.875732	1.33855	0.462958	Other systemic involvement of connective tissue
O	O75	344	0.0113318	223	0.00734592	1.07383	0.887554	1.29919	0.463695	Other complications of labor and delivery, not elsewhere classified
L	L70	1367	0.0450308	768	0.0252989	0.964104	0.874019	1.06348	0.465161	Acne
W	W46	28	0.000922357	15	0.00049412	1.31425	0.625227	2.7626	0.470946	Contact with hypodermic needle
O	O14	117	0.00385414	81	0.00266825	0.892908	0.654753	1.21769	0.474219	Pre-eclampsia
T	T63	232	0.00764239	113	0.00372237	1.09567	0.852781	1.40774	0.474895	Toxic effect of contact with venomous animals and plants
O	O30	47	0.00154824	32	0.00105412	1.22899	0.697174	2.1665	0.475927	Multiple gestation
M	M34	22	0.000724709	11	0.000362355	1.36019	0.582922	3.17387	0.476731	Systemic sclerosis [scleroderma]
X	X37	26	0.000856475	7	0.000230589	1.39131	0.558359	3.46685	0.478355	Cataclysmic storm
E	E60	16	0.000527061	5	0.000164707	1.49921	0.481906	4.66404	0.484366	Dietary zinc deficiency
R	R43	297	0.00978358	138	0.0045459	1.08335	0.863607	1.35901	0.488831	Disturbances of smell and taste
W	W27	46	0.0015153	21	0.000691768	1.2356	0.678658	2.2496	0.488937	Contact with nonpowered hand tool
C	C43	60	0.00197648	47	0.00154824	0.853734	0.545411	1.33635	0.489123	Malignant melanoma of skin
Y	Y26	4	0.000131765	2	6.58827e-05	0.497314	0.0677732	3.64925	0.492123	Exposure to smoke, fire and flames, undetermined intent
B	B76	1	3.29413e-05	1	3.29413e-05	0.370355	0.0215726	6.35822	0.493492	Hookworm diseases
M	M91	16	0.000527061	10	0.000329413	0.752836	0.329767	1.71867	0.500242	Juvenile osteochondrosis of hip and pelvis
R	R76	510	0.0168001	282	0.00928946	1.0581	0.897869	1.24693	0.500248	Other abnormal immunological findings in serum
R	R86	15	0.00049412	13	0.000428237	0.760523	0.34207	1.69087	0.50189	Abnormal findings in specimens from male genital organs
E	E09	31	0.00102118	12	0.000395296	1.27346	0.627938	2.58259	0.502789	Drug or chemical induced diabetes mellitus
B	B40	6	0.000197648	2	6.58827e-05	2.10055	0.238902	18.4691	0.503395	Blastomycosis
O	O16	87	0.0028659	50	0.00164707	1.13891	0.777463	1.66841	0.504293	Unspecified maternal hypertension
C	C56	23	0.000757651	9	0.000296472	1.33659	0.570317	3.1324	0.50436	Malignant neoplasm of ovary
C	C95	51	0.00168001	26	0.000856475	1.20356	0.696945	2.07842	0.506245	Leukemia of unspecified cell type
J	J36	99	0.00326119	71	0.00233883	0.887371	0.622633	1.26467	0.508603	Peritonsillar abscess
O	O63	13	0.000428237	14	0.000461179	0.758758	0.333963	1.72388	0.509674	Long labor
N	N85	245	0.00807063	162	0.0053365	0.930407	0.75058	1.15332	0.510369	Other noninflammatory disorders of uterus, except cervix
O	O88	5	0.000164707	3	9.8824e-05	0.597445	0.127997	2.78865	0.512285	Obstetric embolism
O	O03	228	0.00751062	139	0.00457885	0.926022	0.735764	1.16548	0.512479	Spontaneous abortion
Z	Z30	1643	0.0541226	1074	0.035379	1.0295	0.943006	1.12392	0.516147	Encounter for contraceptive management
G	G01	3	9.8824e-05	1	3.29413e-05	2.16741	0.206217	22.7801	0.519251	Meningitis in bacterial diseases classified elsewhere
M	M07	3	9.8824e-05	3	9.8824e-05	0.582767	0.111008	3.0594	0.523319	Enteropathic arthropathies
D	D40	9	0.000296472	4	0.000131765	1.56027	0.392298	6.20557	0.527685	Neoplasm of uncertain behavior of male genital organs
R	R87	483	0.0159107	282	0.00928946	1.05324	0.896532	1.23734	0.527979	Abnormal findings in specimens from female genital organs
A	A18	18	0.000592944	10	0.000329413	1.3372	0.540885	3.30588	0.529206	Tuberculosis of other organs
D	D09	56	0.00184471	48	0.00158118	0.871714	0.566418	1.34156	0.532524	Carcinoma in situ of other and unspecified sites
D	D38	34	0.00112001	22	0.000724709	0.826578	0.45426	1.50405	0.532895	Neoplasm of uncertain behavior of middle ear and respiratory and intrathoracic organs
X	X16	6	0.000197648	1	3.29413e-05	1.9927	0.227678	17.4406	0.533317	Contact with hot heating appliances, radiators and pipes
R	R70	100	0.00329413	47	0.00154824	1.12621	0.773059	1.64068	0.535827	Elevated erythrocyte sedimentation rate and abnormality of plasma viscosity
G	G59	1	3.29413e-05	1	3.29413e-05	0.412344	0.0247828	6.86072	0.536882	Mononeuropathy in diseases classified elsewhere
A	A78	6	0.000197648	4	0.000131765	0.657877	0.171093	2.52963	0.542278	Q fever
M	M02	14	0.000461179	5	0.000164707	1.38383	0.483159	3.96345	0.545127	Postinfective and reactive arthropathies
L	L94	40	0.00131765	17	0.000560003	1.20931	0.653119	2.23916	0.545408	Other localized connective tissue disorders
I	I36	303	0.00998122	124	0.00408473	1.07355	0.852853	1.35135	0.545577	Nonrheumatic tricuspid valve disorders
H	H30	18	0.000592944	6	0.000197648	1.33914	0.517326	3.46647	0.547316	Chorioretinal inflammation
C	C13	2	6.58827e-05	3	9.8824e-05	0.516817	0.0599094	4.4584	0.548261	Malignant neoplasm of hypopharynx
D	D14	8	0.000263531	7	0.000230589	0.709263	0.228967	2.19706	0.551508	Benign neoplasm of middle ear and respiratory system
A	A82	3	9.8824e-05	4	0.000131765	0.564312	0.0857012	3.7158	0.551855	Rabies
L	L95	13	0.000428237	4	0.000131765	1.42153	0.445103	4.53992	0.55272	Vasculitis limited to skin, not elsewhere classified
W	W33	10	0.000329413	6	0.000197648	1.50935	0.38245	5.95667	0.556705	Accidental rifle, shotgun and larger firearm discharge and malfunction
C	C93	7	0.000230589	2	6.58827e-05	1.6257	0.320854	8.23708	0.557248	Monocytic leukemia
E	E35	1	3.29413e-05	1	3.29413e-05	0.433324	0.026509	7.08324	0.557449	Disorders of endocrine glands in diseases classified elsewhere
Y	Y64	1	3.29413e-05	1	3.29413e-05	0.432186	0.0255981	7.29683	0.560738	Contaminated medical or biological substances
D	D05	19	0.000625885	18	0.000592944	0.809156	0.393498	1.66388	0.5648	Carcinoma in situ of breast
Q	Q91	5	0.000164707	3	9.8824e-05	0.640418	0.140109	2.92725	0.565469	Trisomy 18 and Trisomy 13
J	J33	121	0.0039859	82	0.00270119	0.910594	0.661515	1.25346	0.565681	Nasal polyp
E	E59	2	6.58827e-05	1	3.29413e-05	2.09078	0.168498	25.943	0.565968	Dietary selenium deficiency
N	N11	19	0.000625885	9	0.000296472	1.28311	0.547128	3.00911	0.566493	Chronic tubulo-interstitial nephritis
J	J60	11	0.000362355	6	0.000197648	0.678969	0.178966	2.5759	0.569271	Coalworker's pneumoconiosis
M	M30	17	0.000560003	12	0.000395296	1.32862	0.499363	3.53499	0.569281	Polyarteritis nodosa and related conditions
A	A57	4	0.000131765	1	3.29413e-05	1.90794	0.206052	17.6667	0.56942	Chancroid
D	D45	26	0.000856475	12	0.000395296	1.25252	0.576417	2.72165	0.569609	Polycythemia vera
N	N01	3	9.8824e-05	1	3.29413e-05	1.92127	0.198249	18.6194	0.573095	Rapidly progressive nephritic syndrome
D	D24	73	0.00240472	57	0.00187766	0.894158	0.604959	1.32161	0.574674	Benign neoplasm of breast
W	W38	1	3.29413e-05	1	3.29413e-05	0.438251	0.0242501	7.92012	0.57641	Explosion and rupture of other specified pressurized devices
L	L26	13	0.000428237	4	0.000131765	1.37872	0.441821	4.30238	0.580179	Exfoliative dermatitis
W	W49	20	0.000658827	11	0.000362355	1.27261	0.541563	2.99047	0.580247	Exposure to other inanimate mechanical forces
B	B60	7	0.000230589	2	6.58827e-05	1.58893	0.30752	8.20991	0.580511	Other protozoal diseases, not elsewhere classified
H	H34	32	0.00105412	21	0.000691768	0.838702	0.447818	1.57077	0.582701	Retinal vascular occlusions
R	R54	59	0.00194354	24	0.000790592	1.15586	0.688401	1.94076	0.583816	Age-related physical debility
O	O42	146	0.00480943	82	0.00270119	1.08918	0.801945	1.47928	0.584457	Premature rupture of membranes
I	I08	203	0.00668709	108	0.00355766	1.0741	0.83132	1.38777	0.584529	Multiple valve diseases
Z	Z85	755	0.0248707	473	0.0155812	1.03779	0.908239	1.18581	0.585623	Personal history of malignant neoplasm
N	N88	114	0.00375531	63	0.0020753	1.0964	0.787524	1.52643	0.585661	Other noninflammatory disorders of cervix uteri
D	D80	73	0.00240472	35	0.00115295	1.12879	0.727343	1.75181	0.589023	Immunodeficiency with predominantly antibody defects
C	C60	1	3.29413e-05	1	3.29413e-05	0.454259	0.0258809	7.97311	0.589343	Malignant neoplasm of penis
C	C62	32	0.00105412	26	0.000856475	0.832505	0.424074	1.6343	0.594273	Malignant neoplasm of testis
N	N60	244	0.00803768	164	0.00540238	0.942423	0.757351	1.17272	0.594988	Benign mammary dysplasia
I	I71	256	0.00843298	148	0.00487532	1.0659	0.841133	1.35073	0.597387	Aortic aneurysm and dissection
A	A46	15	0.00049412	10	0.000329413	1.29981	0.488552	3.45817	0.599436	Erysipelas
C	C03	8	0.000263531	3	9.8824e-05	1.54877	0.302026	7.94206	0.599927	Malignant neoplasm of gum
O	O40	60	0.00197648	36	0.00118589	1.13574	0.704491	1.83098	0.601399	Polyhydramnios
O	O10	90	0.00296472	52	0.00171295	1.10422	0.759623	1.60514	0.603451	Pre-existing hypertension complicating pregnancy, childbirth and the puerperium
W	W03	70	0.00230589	50	0.00164707	0.893555	0.583998	1.3672	0.604002	Other fall on same level due to collision with another person
L	L65	380	0.0125177	218	0.00718121	0.953216	0.794579	1.14352	0.605918	Other nonscarring hair loss
N	N63	856	0.0281978	547	0.0180189	1.03195	0.915686	1.16298	0.606046	Unspecified lump in breast
C	C81	23	0.000757651	21	0.000691768	1.2564	0.523128	3.0175	0.609645	Hodgkin lymphoma
L	L40	402	0.0132424	199	0.00655532	1.05046	0.8683	1.27083	0.612422	Psoriasis
Q	Q30	17	0.000560003	7	0.000230589	1.30288	0.464511	3.65439	0.615103	Congenital malformations of nose
O	O85	8	0.000263531	7	0.000230589	0.758416	0.25715	2.23681	0.616302	Puerperal sepsis
B	B77	1	3.29413e-05	1	3.29413e-05	0.489187	0.0296906	8.05994	0.616965	Ascariasis
C	C41	19	0.000625885	11	0.000362355	0.813411	0.361352	1.831	0.617874	Malignant neoplasm of bone and articular cartilage of other and unspecified sites
Z	Z44	6	0.000197648	3	9.8824e-05	1.52818	0.288198	8.10326	0.618305	Encounter for fitting and adjustment of external prosthetic device
B	B87	8	0.000263531	2	6.58827e-05	1.50568	0.2987	7.58981	0.619984	Myiasis
W	W29	40	0.00131765	30	0.00098824	0.86513	0.486035	1.53991	0.622395	Contact with other powered hand tools and household machinery
O	O20	316	0.0104095	209	0.00688474	0.953179	0.786871	1.15464	0.624012	Hemorrhage in early pregnancy
B	B59	9	0.000296472	7	0.000230589	0.76336	0.256945	2.26787	0.626933	Pneumocystosis
H	H43	307	0.010113	150	0.0049412	1.05313	0.853294	1.29977	0.629667	Disorders of vitreous body
D	D56	69	0.00227295	38	0.00125177	0.898499	0.581102	1.38926	0.630262	Thalassemia
A	A20	5	0.000164707	4	0.000131765	0.701767	0.165161	2.98179	0.631363	Plague
C	C69	10	0.000329413	9	0.000296472	1.39832	0.350859	5.57293	0.634596	Malignant neoplasm of eye and adnexa
L	L90	563	0.018546	282	0.00928946	1.03868	0.887008	1.21629	0.637481	Atrophic disorders of skin
C	C21	23	0.000757651	15	0.00049412	1.20768	0.546955	2.66655	0.640555	Malignant neoplasm of anus and anal canal
Z	Z15	120	0.00395296	58	0.0019106	1.08824	0.762214	1.55371	0.641628	Genetic susceptibility to disease
Q	Q14	28	0.000922357	13	0.000428237	1.18973	0.572284	2.47334	0.641749	Congenital malformations of posterior segment of eye
S	S48	7	0.000230589	1	3.29413e-05	1.68276	0.187503	15.1021	0.642049	Traumatic amputation of shoulder and upper arm
C	C00	3	9.8824e-05	1	3.29413e-05	1.72831	0.170549	17.5143	0.643325	Malignant neoplasm of lip
Z	Z70	49	0.00161413	26	0.000856475	1.12818	0.6766	1.88117	0.643832	Counseling related to sexual attitude, behavior and orientation
Z	Z34	747	0.0246072	493	0.0162401	0.969826	0.850729	1.1056	0.646717	Encounter for supervision of normal pregnancy
I	I01	6	0.000197648	4	0.000131765	1.45753	0.289238	7.34476	0.647975	Rheumatic fever with heart involvement
X	X02	4	0.000131765	1	3.29413e-05	1.70073	0.171761	16.84	0.649841	Exposure to controlled fire in building or structure
N	N03	19	0.000625885	9	0.000296472	1.21875	0.518086	2.86697	0.65037	Chronic nephritic syndrome
D	D81	7	0.000230589	4	0.000131765	0.700751	0.149794	3.27818	0.651464	Combined immunodeficiencies
R	R88	7	0.000230589	2	6.58827e-05	1.44787	0.282163	7.42952	0.657364	Abnormal findings in other body fluids and substances
Q	Q27	68	0.00224001	48	0.00158118	0.911387	0.602265	1.37917	0.66067	Other congenital malformations of peripheral vascular system
T	T86	90	0.00296472	51	0.00168001	0.919804	0.631558	1.33961	0.662991	Complications of transplanted organs and tissue
X	X71-X83	3	9.8824e-05	1	3.29413e-05	1.66912	0.164549	16.9309	0.664737
O	O34	316	0.0104095	205	0.00675297	1.04413	0.857585	1.27126	0.667146	Maternal care for abnormality of pelvic organs
H	H68	20	0.000658827	12	0.000395296	1.19994	0.520862	2.76438	0.668594	Eustachian salpingitis and obstruction
Q	Q50	9	0.000296472	4	0.000131765	1.29296	0.386558	4.32466	0.676626	Congenital malformations of ovaries, fallopian tubes and broad ligaments
C	C86	3	9.8824e-05	2	6.58827e-05	0.58307	0.0460667	7.37995	0.677006	Other specified types of T/NK-cell lymphoma
B	B78	3	9.8824e-05	2	6.58827e-05	1.66452	0.146853	18.8667	0.680823	Strongyloidiasis
S	S73	100	0.00329413	58	0.0019106	1.07921	0.748999	1.555	0.682502	Dislocation and sprain of joint and ligaments of hip
O	O32	193	0.00635768	107	0.00352472	1.0555	0.813959	1.36872	0.683714	Maternal care for malpresentation of fetus
D	D10	38	0.00125177	24	0.000790592	0.89137	0.510979	1.55494	0.685433	Benign neoplasm of mouth and pharynx
W	W99	2	6.58827e-05	1	3.29413e-05	0.560804	0.033731	9.3238	0.68674	Exposure to other man-made environmental factors
J	J16	55	0.00181177	28	0.000922357	0.905979	0.560664	1.46398	0.686753	Pneumonia due to other infectious organisms, not elsewhere classified
Y	Y30	15	0.00049412	6	0.000197648	1.27411	0.392316	4.13787	0.686894	Falling, jumping or pushed from a high place, undetermined intent
N	N05	62	0.00204236	36	0.00118589	1.10161	0.68746	1.76526	0.687499	Unspecified nephritic syndrome
C	C90	30	0.00098824	22	0.000724709	1.14242	0.594225	2.19636	0.689703	Multiple myeloma and malignant plasma cell neoplasms
D	D86	63	0.0020753	45	0.00148236	0.913721	0.58586	1.42506	0.690698	Sarcoidosis
O	O28	119	0.00392002	71	0.00233883	1.06823	0.770352	1.48128	0.69232	Abnormal findings on antenatal screening of mother
I	I06	7	0.000230589	5	0.000164707	0.760589	0.195112	2.96494	0.693406	Rheumatic aortic valve diseases
C	C32	11	0.000362355	10	0.000329413	0.817338	0.298895	2.23503	0.694328	Malignant neoplasm of larynx
S	S83	818	0.026946	506	0.0166683	0.975445	0.861122	1.10494	0.695875	Dislocation and sprain of joints and ligaments of knee
M	M04	10	0.000329413	4	0.000131765	1.30454	0.33773	5.03902	0.699807	Autoinflammatory syndromes
L	L66	18	0.000592944	9	0.000296472	1.1928	0.486376	2.92526	0.70009	Cicatricial alopecia [scarring hair loss]
G	G12	24	0.000790592	20	0.000658827	1.15604	0.551817	2.42188	0.700762	Spinal muscular atrophy and related syndromes
B	B39	7	0.000230589	7	0.000230589	0.788331	0.229051	2.71322	0.70606	Histoplasmosis
K	K95	15	0.00049412	6	0.000197648	1.20477	0.455146	3.18902	0.707597	Complications of bariatric procedures
O	O31	24	0.000790592	24	0.000790592	0.878667	0.446335	1.72977	0.708189	Complications specific to multiple gestation
D	D73	88	0.00289884	39	0.00128471	1.08352	0.711725	1.64953	0.708346	Diseases of spleen
C	C63	2	6.58827e-05	1	3.29413e-05	0.586244	0.0353943	9.71011	0.709261	Malignant neoplasm of other and unspecified male genital organs
M	M33	69	0.00227295	51	0.00168001	1.08971	0.693278	1.71284	0.709635	Dermatopolymyositis
L	L59	9	0.000296472	4	0.000131765	1.28853	0.337506	4.91938	0.710726	Other disorders of skin and subcutaneous tissue related to radiation
D	D27	46	0.0015153	27	0.000889416	1.10444	0.650978	1.87376	0.712644	Benign neoplasm of ovary
Z	Z67	68	0.00224001	44	0.00144942	0.925253	0.610411	1.40249	0.714305	Blood type
X	X15	13	0.000428237	6	0.000197648	0.824288	0.289708	2.3453	0.717203	Contact with hot household appliances
D	D42	3	9.8824e-05	3	9.8824e-05	0.708971	0.110056	4.56713	0.717445	Neoplasm of uncertain behavior of meninges
V	V00	15	0.00049412	11	0.000362355	1.21896	0.415887	3.57276	0.718188	Pedestrian conveyance accident
H	H65	917	0.0302072	517	0.0170307	1.0222	0.907084	1.15192	0.718708	Nonsuppurative otitis media
A	A43	11	0.000362355	4	0.000131765	1.23732	0.37798	4.05037	0.724873	Nocardiosis
G	G14	4	0.000131765	2	6.58827e-05	0.719273	0.11344	4.56061	0.726584	Postpolio syndrome
Q	Q42	8	0.000263531	4	0.000131765	1.34368	0.25645	7.04026	0.72665	Congenital absence, atresia and stenosis of large intestine
L	L10	8	0.000263531	4	0.000131765	0.796375	0.218763	2.89909	0.729811	Pemphigus
A	A24	3	9.8824e-05	2	6.58827e-05	0.700394	0.0925343	5.3013	0.730219	Glanders and melioidosis
Y	Y69	5	0.000164707	2	6.58827e-05	1.33362	0.252452	7.04506	0.734598	Unspecified misadventure during surgical and medical care
E	E24	29	0.000955299	15	0.00049412	1.12291	0.573829	2.19738	0.735044	Cushing's syndrome
S	S75	10	0.000329413	6	0.000197648	0.821234	0.261373	2.58032	0.735991	Injury of blood vessels at hip and thigh level
L	L63	39	0.00128471	28	0.000922357	0.911029	0.523093	1.58666	0.742023	Alopecia areata
C	C51	3	9.8824e-05	1	3.29413e-05	0.652775	0.050345	8.46389	0.744232	Malignant neoplasm of vulva
O	O82	136	0.00448002	94	0.00309649	0.953434	0.715162	1.27109	0.745173	Encounter for cesarean delivery without indication
N	N29	8	0.000263531	5	0.000164707	0.813613	0.233359	2.83668	0.746158	Other disorders of kidney and ureter in diseases classified elsewhere
D	D06	36	0.00118589	22	0.000724709	0.908678	0.508153	1.6249	0.746741	Carcinoma in situ of cervix uteri
O	O26	647	0.021313	386	0.0127154	1.02336	0.888963	1.17808	0.747837	Maternal care for other conditions predominantly related to pregnancy
G	G52	39	0.00128471	15	0.00049412	1.11841	0.564776	2.21475	0.748195	Disorders of other cranial nerves
Q	Q39	27	0.000889416	14	0.000461179	1.11865	0.561236	2.2297	0.750017	Congenital malformations of esophagus
C	C02	12	0.000395296	12	0.000395296	1.18515	0.41409	3.39195	0.751536	Malignant neoplasm of other and unspecified parts of tongue
G	G05	5	0.000164707	2	6.58827e-05	0.756489	0.132902	4.30599	0.753131	Encephalitis, myelitis and encephalomyelitis in diseases classified elsewhere
X	X18	3	9.8824e-05	1	3.29413e-05	1.43354	0.143879	14.2831	0.75881	Contact with other hot metals
E	E15	3	9.8824e-05	2	6.58827e-05	0.748028	0.115664	4.83767	0.760509	Nondiabetic hypoglycemic coma
O	O25	4	0.000131765	1	3.29413e-05	0.669713	0.0507756	8.83328	0.760651	Malnutrition in pregnancy, childbirth and the puerperium
A	A37	76	0.00250354	37	0.00121883	1.06875	0.69636	1.64029	0.760963	Whooping cough
B	B42	1	3.29413e-05	1	3.29413e-05	0.622018	0.0283783	13.6339	0.7631	Sporotrichosis
M	M05	38	0.00125177	21	0.000691768	1.09438	0.608467	1.96832	0.763322	Rheumatoid arthritis with rheumatoid factor
W	W09	52	0.00171295	48	0.00158118	0.931213	0.584864	1.48267	0.763934	Fall on and from playground equipment
D	D58	86	0.00283295	43	0.00141648	1.0619	0.713363	1.58073	0.76731	Other hereditary hemolytic anemias
P	P01	3	9.8824e-05	2	6.58827e-05	0.748728	0.106962	5.24105	0.770692	Newborn affected by maternal complications of pregnancy
O	O65	3	9.8824e-05	3	9.8824e-05	0.759275	0.116077	4.9665	0.773811	Obstructed labor due to maternal pelvic abnormality
O	O91	9	0.000296472	8	0.000263531	0.862238	0.313148	2.37413	0.774245	Infections of breast associated with pregnancy, the puerperium and lactation
G	G36	4	0.000131765	2	6.58827e-05	1.39106	0.140706	13.7525	0.777671	Other acute disseminated demyelination
Q	Q95	4	0.000131765	2	6.58827e-05	0.782708	0.140459	4.36166	0.779842	Balanced rearrangements and structural markers, not elsewhere classified
I	I76	22	0.000724709	8	0.000263531	0.889376	0.38086	2.07685	0.78644	Septic arterial embolism
I	I85	74	0.00243766	35	0.00115295	1.06273	0.683803	1.65165	0.786811	Esophageal varices
B	B80	28	0.000922357	15	0.00049412	1.09935	0.545642	2.21493	0.791005	Enterobiasis
Q	Q72	17	0.000560003	6	0.000197648	1.15289	0.400678	3.31727	0.791899	Reduction defects of lower limb
Y	Y82	23	0.000757651	10	0.000329413	1.10816	0.509494	2.41026	0.795603	Other and unspecified medical devices associated with adverse incidents
S	S58	2	6.58827e-05	1	3.29413e-05	1.3762	0.122633	15.4438	0.795753	Traumatic amputation of elbow and forearm
L	L56	74	0.00243766	43	0.00141648	0.946809	0.62456	1.43533	0.796802	Other acute skin changes due to ultraviolet radiation
Y	Y72	8	0.000263531	3	9.8824e-05	1.1926	0.309701	4.59248	0.797917	Otorhinolaryngological devices associated with adverse incidents
K	K09	20	0.000658827	10	0.000329413	1.13154	0.428353	2.9891	0.80309	Cysts of oral region, not elsewhere classified
W	W89	7	0.000230589	4	0.000131765	1.23629	0.233101	6.55685	0.803219	Exposure to man-made visible and ultraviolet light
O	O72	70	0.00230589	47	0.00154824	0.950128	0.635155	1.4213	0.803381	Postpartum hemorrhage
K	K77	6	0.000197648	3	9.8824e-05	1.22792	0.241716	6.23781	0.804449	Liver disorders in diseases classified elsewhere
O	O46	130	0.00428237	73	0.00240472	0.962747	0.712022	1.30176	0.805178	Antepartum hemorrhage, not elsewhere classified
D	D25	240	0.00790592	174	0.00573179	1.02817	0.824016	1.2829	0.805691	Leiomyoma of uterus
N	N35	103	0.00339296	50	0.00164707	1.04798	0.719368	1.5267	0.807133	Urethral stricture
N	N70	34	0.00112001	17	0.000560003	1.08486	0.561563	2.09578	0.808448	Salpingitis and oophoritis
N	N37	2	6.58827e-05	1	3.29413e-05	0.747569	0.0638125	8.75782	0.816763	Urethral disorders in diseases classified elsewhere
D	D59	60	0.00197648	33	0.00108706	1.05923	0.64691	1.73434	0.819091	Acquired hemolytic anemia
N	N00	8	0.000263531	6	0.000197648	1.15872	0.326196	4.11601	0.819815	Acute nephritic syndrome
Y	Y25	5	0.000164707	12	0.000395296	0.854403	0.208206	3.50617	0.827089	Contact with explosive material, undetermined intent
A	A86	6	0.000197648	4	0.000131765	0.841118	0.174529	4.05366	0.829271	Unspecified viral encephalitis
M	M45	50	0.00164707	32	0.00105412	0.947025	0.568332	1.57805	0.83451	Ankylosing spondylitis
M	M1A	120	0.00395296	63	0.0020753	0.966286	0.696509	1.34055	0.83732	Chronic gout
I	I52	5	0.000164707	2	6.58827e-05	1.18527	0.219393	6.4034	0.843447	Other heart disorders in diseases classified elsewhere
C	C15	20	0.000658827	14	0.000461179	1.08335	0.488756	2.40131	0.843714	Malignant neoplasm of esophagus
O	O90	145	0.00477649	82	0.00270119	1.03019	0.766009	1.38547	0.844048	Complications of the puerperium, not elsewhere classified
C	C24	6	0.000197648	5	0.000164707	1.18099	0.225088	6.19647	0.844062	Malignant neoplasm of other and unspecified parts of biliary tract
G	G02	5	0.000164707	3	9.8824e-05	1.26138	0.112227	14.1774	0.850792	Meningitis in other infectious and parasitic diseases classified elsewhere
B	B69	3	9.8824e-05	2	6.58827e-05	1.26817	0.101718	15.8111	0.853582	Cysticercosis
J	J61	7	0.000230589	5	0.000164707	1.1491	0.248572	5.31211	0.858784	Pneumoconiosis due to asbestos and other mineral fibers
B	B68	1	3.29413e-05	1	3.29413e-05	1.33186	0.0559277	31.7169	0.859374	Taeniasis
H	H82	129	0.00424943	92	0.0030306	1.02699	0.759902	1.38794	0.862436	Vertiginous syndromes in diseases classified elsewhere
O	O98	212	0.00698356	107	0.00352472	1.0216	0.795706	1.31162	0.8669	Maternal infectious and parasitic diseases classifiable elsewhere but complicating pregnancy, childbirth and the puer
W	W60	3	9.8824e-05	2	6.58827e-05	0.852113	0.128872	5.63423	0.868112	Contact with nonvenomous plant thorns and spines and sharp leaves
S	S57	4	0.000131765	2	6.58827e-05	1.15188	0.204242	6.49633	0.872722	Crushing injury of elbow and forearm
J	J02	5888	0.193959	3758	0.123794	0.996211	0.950859	1.04373	0.873125	Acute pharyngitis
A	A58	1	3.29413e-05	1	3.29413e-05	0.781625	0.0361621	16.8944	0.875148	Granuloma inguinale
S	S85	14	0.000461179	8	0.000263531	1.08866	0.375136	3.15935	0.875817	Injury of blood vessels at lower leg level
Q	Q71	10	0.000329413	4	0.000131765	0.906191	0.257778	3.18561	0.877945	Reduction defects of upper limb
A	A26	8	0.000263531	3	9.8824e-05	1.11544	0.274139	4.53863	0.878728	Erysipeloid
C	C88	12	0.000395296	13	0.000428237	1.07201	0.438437	2.62114	0.878845	Malignant immunoproliferative diseases and certain other B-cell lymphomas
Q	Q54	36	0.00118589	24	0.000790592	0.954174	0.494152	1.84245	0.888876	Hypospadias
Y	Y24	26	0.000856475	12	0.000395296	1.05293	0.502746	2.20522	0.891231	Other and unspecified firearm discharge, undetermined intent
S	S65	38	0.00125177	21	0.000691768	1.04803	0.530458	2.07061	0.892581	Injury of blood vessels at wrist and hand level
A	A92	4	0.000131765	1	3.29413e-05	0.849248	0.0781183	9.23244	0.893229	Other mosquito-borne viral fevers
S	S40-S49	4	0.000131765	1	3.29413e-05	0.841848	0.0664733	10.6616	0.894269
A	A36	66	0.00217413	29	0.000955299	1.0326	0.643289	1.65752	0.894298	Diphtheria
N	N02	30	0.00098824	14	0.000461179	1.04755	0.519842	2.11096	0.896609	Recurrent and persistent hematuria
E	E76	6	0.000197648	3	9.8824e-05	1.11784	0.206412	6.05375	0.897161	Disorders of glycosaminoglycan metabolism
D	D28	16	0.000527061	10	0.000329413	0.945629	0.401823	2.22539	0.898127	Benign neoplasm of other and unspecified female genital organs
L	L41	7	0.000230589	5	0.000164707	1.08768	0.298617	3.96179	0.898591	Parapsoriasis
B	B43	3	9.8824e-05	1	3.29413e-05	1.16283	0.112814	11.9857	0.899147	Chromomycosis and pheomycotic abscess
C	C70	9	0.000296472	11	0.000362355	0.928816	0.295993	2.91459	0.899287	Malignant neoplasm of meninges
C	C49	30	0.00098824	18	0.000592944	0.959229	0.495247	1.8579	0.901781	Malignant neoplasm of other connective and soft tissue
O	O36	661	0.0217742	475	0.0156471	0.991606	0.866356	1.13496	0.902619	Maternal care for other fetal problems
A	A94	2	6.58827e-05	2	6.58827e-05	0.877883	0.108668	7.09208	0.902754	Unspecified arthropod-borne viral fever
Y	Y79	20	0.000658827	9	0.000296472	0.95146	0.416428	2.1739	0.906046	Orthopedic devices associated with adverse incidents
O	O15	98	0.00322825	70	0.00230589	1.02116	0.714065	1.46033	0.908659	Eclampsia
D	D29	22	0.000724709	17	0.000560003	0.958443	0.45932	1.99994	0.909951	Benign neoplasm of male genital organs
I	I68	4	0.000131765	1	3.29413e-05	1.14808	0.103012	12.7954	0.910621	Cerebrovascular disorders in diseases classified elsewhere
D	D16	96	0.00316237	69	0.00227295	0.979228	0.677576	1.41517	0.911042	Benign neoplasm of bone and articular cartilage
A	A95	2	6.58827e-05	2	6.58827e-05	0.866208	0.0675423	11.1089	0.912143	Yellow fever
W	W92	2	6.58827e-05	1	3.29413e-05	1.14494	0.102361	12.8064	0.912515	Exposure to excessive heat of man-made origin
Z	Z23	8866	0.292058	5612	0.184867	0.997773	0.958829	1.0383	0.91262	Encounter for immunization
E	E45	3	9.8824e-05	1	3.29413e-05	1.14048	0.108087	12.0337	0.912935	Retarded development following protein-calorie malnutrition
Q	Q70	22	0.000724709	9	0.000296472	1.04746	0.449596	2.44036	0.914428	Syndactyly
G	G65	3	9.8824e-05	1	3.29413e-05	1.13426	0.11077	11.6146	0.91547	Sequelae of inflammatory and toxic polyneuropathies
Q	Q77	9	0.000296472	4	0.000131765	0.93715	0.274247	3.2024	0.917538	Osteochondrodysplasia with defects of growth of tubular bones and spine
O	O13	236	0.00777415	129	0.00424943	1.01174	0.801405	1.27727	0.92184	Gestational [pregnancy-induced] hypertension without significant proteinuria
C	C76	39	0.00128471	28	0.000922357	0.972529	0.544397	1.73736	0.925035	Malignant neoplasm of other and ill-defined sites
E	E06	233	0.00767533	128	0.00421649	1.01164	0.791181	1.29353	0.926468	Thyroiditis
C	C91	50	0.00164707	39	0.00128471	0.97394	0.554419	1.71091	0.926814	Lymphoid leukemia
D	D3A	14	0.000461179	8	0.000263531	0.958848	0.389891	2.35807	0.927074	Benign neuroendocrine tumors
Z	Z49	37	0.00121883	17	0.000560003	0.973593	0.536407	1.7671	0.929882	Encounter for care involving renal dialysis
Q	Q33	11	0.000362355	6	0.000197648	1.05415	0.318169	3.49257	0.931245	Congenital malformations of lung
E	E85	18	0.000592944	11	0.000362355	1.03555	0.443148	2.41986	0.935714	Amyloidosis
O	O69	250	0.00823533	161	0.00530355	0.991326	0.799586	1.22905	0.936685	Labor and delivery complicated by umbilical cord complications
S	S07	4	0.000131765	1	3.29413e-05	1.09197	0.103626	11.5066	0.941628	Crushing injury of head
W	W42	8	0.000263531	5	0.000164707	0.954345	0.270842	3.36275	0.942029	Exposure to noise
Q	Q23	120	0.00395296	67	0.00220707	0.987461	0.699314	1.39434	0.94286	Congenital malformations of aortic and mitral valves
C	C73	52	0.00171295	31	0.00102118	1.01995	0.592169	1.75677	0.943228	Malignant neoplasm of thyroid gland
J	J04	144	0.00474355	78	0.00256942	0.990048	0.734756	1.33404	0.94759	Acute laryngitis and tracheitis
E	E32	11	0.000362355	6	0.000197648	0.967723	0.350981	2.6682	0.949445	Diseases of thymus
K	K50	220	0.00724709	140	0.00461179	0.991545	0.759288	1.29485	0.950281	Crohn's disease [regional enteritis]
Q	Q55	88	0.00289884	60	0.00197648	0.98772	0.665404	1.46616	0.951114	Other congenital malformations of male genital organs
K	K90	332	0.0109365	179	0.0058965	0.994177	0.811141	1.21852	0.95514	Intestinal malabsorption
M	M32	91	0.00299766	56	0.00184471	0.990113	0.670854	1.46131	0.960101	Systemic lupus erythematosus (SLE)
B	B05	13	0.000428237	8	0.000263531	1.02344	0.375374	2.79037	0.963885	Measles
Y	Y32	59	0.00194354	54	0.00177883	0.990877	0.619783	1.58416	0.969464	Crashing of motor vehicle, undetermined intent
I	I81	30	0.00098824	16	0.000527061	1.01291	0.523343	1.96045	0.969625	Portal vein thrombosis
G	G13	5	0.000164707	2	6.58827e-05	1.02607	0.192474	5.46995	0.975953	Systemic atrophies primarily affecting central nervous system in diseases classified elsewhere
D	D02	5	0.000164707	2	6.58827e-05	1.02642	0.176311	5.9755	0.976851	Carcinoma in situ of middle ear and respiratory system
Z	Z94	171	0.00563297	107	0.00352472	0.996413	0.747758	1.32775	0.980426	Transplanted organ and tissue status
I	I30	50	0.00164707	35	0.00115295	1.00562	0.602163	1.67941	0.982901	Acute pericarditis
M	M42	19	0.000625885	9	0.000296472	0.991965	0.396959	2.47883	0.986226	Spinal osteochondrosis
C	C19	20	0.000658827	14	0.000461179	0.99386	0.464933	2.12452	0.987322	Malignant neoplasm of rectosigmoid junction
C	C79	194	0.00639062	114	0.00375531	0.997969	0.768163	1.29652	0.987852	Secondary malignant neoplasm of other and unspecified sites
O	O35	202	0.00665415	143	0.00471061	1.00187	0.784465	1.27953	0.98805	Maternal care for known or suspected fetal abnormality and damage
N	N96	48	0.00158118	26	0.000856475	0.997566	0.588867	1.68992	0.992769	Recurrent pregnancy loss
I	I5A	8	0.000263531	4	0.000131765	0.995557	0.286995	3.45348	0.994401	Non-ischemic myocardial injury (non-traumatic)
Y	Y65	8	0.000263531	4	0.000131765	0.997964	0.295783	3.3671	0.997379	Other misadventures during surgical and medical care
C	C4A	0	0	1	3.29413e-05	6.718e-14	0	.	0.999961	Merkel cell carcinoma
N	N07	0	0	1	3.29413e-05	4.167e-16	0	.	0.999999	Hereditary nephropathy, not elsewhere classified
A	A90	0	0	1	3.29413e-05	2.164e-16	0	.	0.999999	Dengue fever [classical dengue]
C	C30	1	3.29413e-05	3	9.8824e-05	1.883e-19	0	.	1	Malignant neoplasm of nasal cavity and middle ear
C	C07	0	0	3	9.8824e-05		.	.	.	Malignant neoplasm of parotid gland
A	A70	0	0	1	3.29413e-05		.	.	.	Chlamydia psittaci infections
O	O94	0	0	1	3.29413e-05		.	.	.	Sequelae of complication of pregnancy, childbirth, and the puerperium
C	C58	0	0	2	6.58827e-05		.	.	.	Malignant neoplasm of placenta
B	B73	0	0	1	3.29413e-05		.	.	.	Onchocerciasis
A	A89	2	6.58827e-05	0	0		.	.	.	Unspecified viral infection of central nervous system
H	H75	1	3.29413e-05	0	0		.	.	.	Other disorders of middle ear and mastoid in diseases classified elsewhere
K	K40-K46	0	0	1	3.29413e-05		.	.	.
P	P03	1	3.29413e-05	0	0		.	.	.	Newborn affected by other complications of labor and delivery
P	P07	1	3.29413e-05	0	0		.	.	.	Disorders of newborn related to short gestation and low birth weight, not elsewhere classified
Q	Q97	1	3.29413e-05	0	0		.	.	.	Other sex chromosome abnormalities, female phenotype, not elsewhere classified
V	V97	1	3.29413e-05	1	3.29413e-05		.	.	.	Other specified air transport accidents
X	X05	1	3.29413e-05	0	0		.	.	.	Exposure to ignition or melting of nightwear
A	A67	1	3.29413e-05	0	0		.	.	.	Pinta [carate]
V	V99	1	3.29413e-05	0	0		.	.	.	Unspecified transport accident
C	C39	1	3.29413e-05	0	0		.	.	.	Malignant neoplasm of other and ill-defined sites in the respiratory system and intrathoracic organs
K	K67	1	3.29413e-05	0	0		.	.	.	Disorders of peritoneum in infectious diseases classified elsewhere
W	W52	2	6.58827e-05	0	0		.	.	.	Crushed, pushed or stepped on by crowd or human stampede
Y	Y74	2	6.58827e-05	0	0					General hospital and personal-use devices associated with adverse incidents
W	W56	1	3.29413e-05	1	3.29413e-05					Contact with nonvenomous marine animal
A	A22	2	6.58827e-05	0	0					Anthrax
Q	Q41	5	0.000164707	0	0					Congenital absence, atresia and stenosis of small intestine
A	A27	3	9.8824e-05	0	0					Leptospirosis
T	T64	2	6.58827e-05	0	0					Toxic effect of aflatoxin and other mycotoxin food contaminants
S	S08	5	0.000164707	1	3.29413e-05					Avulsion and traumatic amputation of part of head
A	A55	2	6.58827e-05	0	0					Chlamydial lymphogranuloma (venereum)
B	B51	1	3.29413e-05	0	0					Plasmodium vivax malaria
W	W15	2	6.58827e-05	1	3.29413e-05					Fall from cliff
E	E42	1	3.29413e-05	0	0					Marasmic kwashiorkor
S	S17	6	0.000197648	0	0					Crushing injury of neck
N	N74	1	3.29413e-05	0	0					Female pelvic inflammatory disorders in diseases classified elsewhere
B	B41	1	3.29413e-05	0	0					Paracoccidioidomycosis
X	X77	4	0.000131765	0	0					Intentional self-harm by steam, hot vapors and hot objects
T	T55	13	0.000428237	2	6.58827e-05					Toxic effect of soaps and detergents
O	O68	1	3.29413e-05	0	0					Labor and delivery complicated by abnormality of fetal acid-base balance
T	T34	3	9.8824e-05	0	0					Frostbite with tissue necrosis
Z	Z05	1	3.29413e-05	0	0					Encounter for observation and evaluation of newborn for suspected diseases and conditions ruled out
N	N98	4	0.000131765	0	0					Complications associated with artificial fertilization
A	A75	3	9.8824e-05	1	3.29413e-05					Typhus fever
L	L87	2	6.58827e-05	0	0					Transepidermal elimination disorders
Y	Y78	1	3.29413e-05	0	0					Radiological devices associated with adverse incidents
D	D78	2	6.58827e-05	1	3.29413e-05					Intraoperative and postprocedural complications of the spleen
C	C52	1	3.29413e-05	0	0					Malignant neoplasm of vagina
O	O29	2	6.58827e-05	0	0					Complications of anesthesia during pregnancy
A	A65	2	6.58827e-05	0	0					Nonvenereal syphilis
B	B75	1	3.29413e-05	0	0					Trichinellosis
X	XW023T6	1	3.29413e-05	0	0
W	W40	14	0.000461179	4	0.000131765					Explosion of other materials
E	E68	1	3.29413e-05	0	0					Sequelae of hyperalimentation
G	G53	1	3.29413e-05	0	0					Cranial nerve disorders in diseases classified elsewhere
X	X71	3	9.8824e-05	0	0					Intentional self-harm by drowning and submersion
O	O08	5	0.000164707	1	3.29413e-05					Complications following ectopic and molar pregnancy
J	J63	2	6.58827e-05	0	0					Pneumoconiosis due to other inorganic dusts
W	W90	1	3.29413e-05	0	0					Exposure to other nonionizing radiation
O	O74	4	0.000131765	0	0					Complications of anesthesia during labor and delivery
C	C33	2	6.58827e-05	0	0					Malignant neoplasm of trachea
N	N33	1	3.29413e-05	0	0					Bladder disorders in diseases classified elsewhere
Y	Y62	1	3.29413e-05	0	0					Failure of sterile precautions during surgical and medical care
B	B71	5	0.000164707	2	6.58827e-05					Other cestode infections
W	W93	3	9.8824e-05	1	3.29413e-05					Exposure to excessive cold of man-made origin
Y	Y31	2	6.58827e-05	0	0					Falling, lying or running before or into moving object, undetermined intent
P	P09	1	3.29413e-05	0	0					Abnormal findings on neonatal screening
X	X06	6	0.000197648	1	3.29413e-05					Exposure to ignition or melting of other clothing and apparel
Z	Z58	1	3.29413e-05	0	0					Problems related to physical environment
X	X73	3	9.8824e-05	0	0					Intentional self-harm by rifle, shotgun and larger firearm discharge
A	A44	7	0.000230589	0	0					Bartonellosis
A	A23	1	3.29413e-05	0	0					Brucellosis
Y	Y63	5	0.000164707	0	0					Failure in dosage during surgical and medical care
T	T52	17	0.000560003	0	0					Toxic effect of organic solvents
Y	Y80	1	3.29413e-05	0	0					Physical medicine devices associated with adverse incidents
A	A88	8	0.000263531	0	0					Other viral infections of central nervous system, not elsewhere classified
X	X75	1	3.29413e-05	0	0					Intentional self-harm by explosive material
Q	Q00	1	3.29413e-05	0	0					Anencephaly and similar malformations
A	A25	2	6.58827e-05	0	0					Rat-bite fevers
A	A98	1	3.29413e-05	0	0					Other viral hemorrhagic fevers, not elsewhere classified
G	G55	2	6.58827e-05	0	0					Nerve root and plexus compressions in diseases classified elsewhere
L	L49	3	9.8824e-05	0	0					Exfoliation due to erythematous conditions according to extent of body surface involved
B	B91	4	0.000131765	0	0					Sequelae of poliomyelitis
A	A06	4	0.000131765	0	0					Amebiasis
D	D74	2	6.58827e-05	0	0					Methemoglobinemia
P	P04	3	9.8824e-05	5	0.000164707					Newborn affected by noxious substances transmitted via placenta or breast milk
C	C65	2	6.58827e-05	2	6.58827e-05					Malignant neoplasm of renal pelvis
A	A34	1	3.29413e-05	0	0					Obstetrical tetanus
B	B81	2	6.58827e-05	0	0					Other intestinal helminthiases, not elsewhere classified
A	A96	1	3.29413e-05	0	0					Arenaviral hemorrhagic fever
Y	Y22	2	6.58827e-05	1	3.29413e-05					Handgun discharge, undetermined intent
W	W04	5	0.000164707	1	3.29413e-05					Fall while being carried or supported by other persons
Y	Y76	7	0.000230589	0	0					Obstetric and gynecological devices associated with adverse incidents
S	S30-S39	3	9.8824e-05	2	6.58827e-05
I	I41	1	3.29413e-05	0	0					Myocarditis in diseases classified elsewhere
Q	Q73	3	9.8824e-05	0	0					Reduction defects of unspecified limb
L	L00	3	9.8824e-05	0	0					Staphylococcal scalded skin syndrome
G	G26	3	9.8824e-05	0	0					Extrapyramidal and movement disorders in diseases classified elsewhere
V	V98	1	3.29413e-05	0	0					Other specified transport accidents
A	A7521	1	3.29413e-05	0	0
B	B38	2	6.58827e-05	0	0					Coccidioidomycosis
L	L54	1	3.29413e-05	1	3.29413e-05					Erythema in diseases classified elsewhere
Y	Y27	5	0.000164707	0	0					Contact with steam, hot vapors and hot objects, undetermined intent
B	B47	6	0.000197648	0	0					Mycetoma
I	I02	14	0.000461179	0	0					Rheumatic chorea
Y	Y70	2	6.58827e-05	0	0					Anesthesiology devices associated with adverse incidents
X	X74	19	0.000625885	3	9.8824e-05					Intentional self-harm by other and unspecified firearm and gun discharge
M	M88	5	0.000164707	0	0					Osteitis deformans [Paget's disease of bone]
B	B10	6	0.000197648	0	0					Other human herpesviruses
C	C46	6	0.000197648	2	6.58827e-05					Kaposi's sarcoma
E	E40	15	0.00049412	0	0					Kwashiorkor
D	D77	2	6.58827e-05	0	0					Other disorders of blood and blood-forming organs in diseases classified elsewhere
C	C66	5	0.000164707	1	3.29413e-05					Malignant neoplasm of ureter
L	L62	3	9.8824e-05	0	0					Nail disorders in diseases classified elsewhere
B	B52	1	3.29413e-05	0	0					Plasmodium malariae malaria
D	D19	3	9.8824e-05	0	0					Benign neoplasm of mesothelial tissue
X	X82	13	0.000428237	0	0					Intentional self-harm by crashing of motor vehicle
X	X72	10	0.000329413	1	3.29413e-05					Intentional self-harm by handgun discharge
D	D00	4	0.000131765	1	3.29413e-05					Carcinoma in situ of oral cavity, esophagus and stomach
A	A30	1	3.29413e-05	1	3.29413e-05					Leprosy [Hansen's disease]
A	A32	6	0.000197648	0	0					Listeriosis
L	L58	4	0.000131765	0	0					Radiodermatitis
X	X39	6	0.000197648	0	0					Exposure to other forces of nature
M	M63	1	3.29413e-05	0	0					Disorders of muscle in diseases classified elsewhere
J	J64	3	9.8824e-05	0	0					Unspecified pneumoconiosis
C	C01	11	0.000362355	0	0					Malignant neoplasm of base of tongue
B	B70	1	3.29413e-05	0	0					Diphyllobothriasis and sparganosis
H	H32	1	3.29413e-05	0	0					Chorioretinal disorders in diseases classified elsewhere
X	X52	1	3.29413e-05	0	0					Prolonged stay in weightless environment
Q	Q81	8	0.000263531	0	0					Epidermolysis bullosa
K	K87	4	0.000131765	0	0					Disorders of gallbladder, biliary tract and pancreas in diseases classified elsewhere
A	A21	2	6.58827e-05	0	0					Tularemia
K	K23	1	3.29413e-05	0	0					Disorders of esophagus in diseases classified elsewhere
P	P02	5	0.000164707	1	3.29413e-05					Newborn affected by complications of placenta, cord and membranes
A	A17	1	3.29413e-05	1	3.29413e-05					Tuberculosis of nervous system
A	A19	0	0	1	3.29413e-05					Miliary tuberculosis
A	A85	1	3.29413e-05	0	0					Other viral encephalitis, not elsewhere classified
B	B50	0	0	1	3.29413e-05					Plasmodium falciparum malaria
B	B56	1	3.29413e-05	0	0					African trypanosomiasis
B	B57	1	3.29413e-05	0	0					Chagas' disease
C	C23	1	3.29413e-05	1	3.29413e-05					Malignant neoplasm of gallbladder
C	C37	2	6.58827e-05	2	6.58827e-05					Malignant neoplasm of thymus
C	C45	3	9.8824e-05	0	0					Mesothelioma
E	E36	1	3.29413e-05	0	0					Intraoperative complications of endocrine system
H	H22	1	3.29413e-05	0	0					Disorders of iris and ciliary body in diseases classified elsewhere
J	J66	1	3.29413e-05	1	3.29413e-05					Airway disease due to specific organic dust
V	V87	1	3.29413e-05	0	0					Traffic accident of specified type but victim's mode of transport unknown
W	W61	1	3.29413e-05	0	0					Contact with birds (domestic) (wild)
W	W94	1	3.29413e-05	0	0					Exposure to high and low air pressure and changes in air pressure
X	X01	4	0.000131765	0	0					Exposure to uncontrolled fire, not in building or structure
X	X14	1	3.29413e-05	0	0					Contact with hot air and other hot gases
X	X34	5	0.000164707	1	3.29413e-05					Earthquake
Y	Y23	2	6.58827e-05	2	6.58827e-05					Rifle, shotgun and larger firearm discharge, undetermined intent
Y	Y77	1	3.29413e-05	1	3.29413e-05					Ophthalmic devices associated with adverse incidents
