## Supplementary material for "Psychiatric, Neurological, and Somatic Comorbidities in Intermittent Explosive Disorder: a retrospective cohort study of electronic health records": Table 1

### Sheet: Table 1. Characteristics
	Unmatched cohorts	cohort	cohort	Matched cohorts	cohort	cohort
	Non-IED	IED	Total	Non-IED	IED	Total	Matched
N (%)	433131 (93%)	33021 (7.1%)	466152 (100%)	30357 (50%)	30357 (50%)	60714 (100%)	x
age_index (mean, SD)	38 (24)	26 (17)	37 (24)	26 (17)	26 (17)	26 (17)	x
year_index (mean, SD)	2015 (6.5)	2013 (6.3)	2015 (6.5)	2014 (5.7)	2014 (5.7)	2014 (5.7)	x
Age at 1st IED Diagnosis (mean, SD)	. (.)	28 (17)	28 (17)	. (.)	28 (17)	28 (17)
duration_record_years (mean, SD)	2.4 (4)	6.4 (5.9)	2.7 (4.3)	3.7 (5)	6 (5.5)	4.8 (5.4)
total_encounters (non-psychotherapy, mean(SD))	34 (102)	153 (274)	42 (126)	40 (110)	143 (257)	91 (204)
Sex (N, %)
F	223640 (52%)	8365 (25%)	232005 (50%)	7903 (26%)	7903 (26%)	15806 (26%)	x
M	198127 (46%)	23484 (71%)	221611 (48%)	21313 (70%)	21313 (70%)	42626 (70%)	x
unknown	11364 (2.6%)	1172 (3.5%)	12536 (2.7%)	1141 (3.8%)	1141 (3.8%)	2282 (3.8%)	x
Race (N, %)
Others	138593 (32%)	6886 (21%)	145479 (31%)	6309 (21%)	6309 (21%)	12618 (21%)	x
Black or African American	55652 (13%)	4885 (15%)	60537 (13%)	4111 (14%)	4111 (14%)	8222 (14%)	x
White	238886 (55%)	21250 (64%)	260136 (56%)	19937 (66%)	19937 (66%)	39874 (66%)	x
Ethnicity (N, %)
Hispanic or Latino	41714 (9.6%)	3304 (10%)	45018 (9.7%)	2711 (8.9%)	2711 (8.9%)	5422 (8.9%)	x
Not Hispanic or Latino	219572 (51%)	21722 (66%)	241294 (52%)	20152 (66%)	20152 (66%)	40304 (66%)	x
Unknown	171845 (40%)	7995 (24%)	179840 (39%)	7494 (25%)	7494 (25%)	14988 (25%)	x
Region (N, %)
Midwest	69282 (16%)	10129 (31%)	79411 (17%)	8677 (29%)	8677 (29%)	17354 (29%)	x
Northeast	105274 (24%)	8272 (25%)	113546 (24%)	7694 (25%)	7694 (25%)	15388 (25%)	x
South	176882 (41%)	10523 (32%)	187405 (40%)	10115 (33%)	10115 (33%)	20230 (33%)	x
Unknown	20966 (4.8%)	1046 (3.2%)	22012 (4.7%)	1029 (3.4%)	1029 (3.4%)	2058 (3.4%)	x
West	60727 (14%)	3051 (9.2%)	63778 (14%)	2842 (9.4%)	2842 (9.4%)	5684 (9.4%)	x
Marital (N, %)
Married	69928 (16%)	1950 (5.9%)	71878 (15%)	3463 (11%)	1840 (6.1%)	5303 (8.7%)
Single	112749 (26%)	11737 (36%)	124486 (27%)	9522 (31%)	10964 (36%)	20486 (34%)
Unknown	250454 (58%)	19334 (59%)	269788 (58%)	17372 (57%)	17553 (58%)	34925 (58%)
Note: SD, standard deviation
